# Polygenic risk affects the penetrance of monogenic kidney disease

**DOI:** 10.1101/2023.05.07.23289614

**Authors:** Atlas Khan, Ning Shang, Jordan G. Nestor, Chunhua Weng, George Hripcsak, Peter C. Harris, Ali G. Gharavi, Krzysztof Kiryluk

## Abstract

**Background:** Chronic kidney disease (CKD) is a genetically complex disease determined by an interplay of monogenic, polygenic, and environmental risks. Most forms of monogenic kidney diseases have incomplete penetrance and variable expressivity. It is presently unknown if some of the variability in penetrance can be attributed to polygenic factors.

**Methods:** Using the UK Biobank (N=469,835 participants) and the All of Us (N=98,622 participants) datasets, we examined two most common forms of monogenic kidney disorders, autosomal dominant polycystic kidney disease (ADPKD) caused by deleterious variants in the *PKD1* or *PKD2* genes, and COL4A-associated nephropathy (COL4A-AN caused by deleterious variants in *COL4A3*, *COL4A4*, or *COL4A5* genes). We used the eMERGE-III electronic CKD phenotype to define cases (estimated glomerular filtration rate (eGFR) <60 mL/min/1.73m2 or kidney failure) and controls (eGFR >90 mL/min/1.73m2 in the absence of kidney disease diagnoses). The effects of the genome-wide polygenic score (GPS) for CKD were tested in monogenic variant carriers and non-carriers using logistic regression controlling for age, sex, diabetes, and genetic ancestry.

**Results:** As expected, the carriers of known pathogenic and rare predicted loss-of-function variants in *PKD1* or *PKD2* had a high risk of CKD (OR_meta=_17.1, 95% CI: 11.1-26.4, P=1.8E-37). The GPS was comparably predictive of CKD in both ADPKD variant carriers (OR_meta=_2.28 per SD, 95%CI: 1.55-3.37, P=2.6E-05) and non-carriers (OR_meta=_1.72 per SD, 95% CI=1.69-1.76, P< E-300) independent of age, sex, diabetes, and genetic ancestry. Compared to the middle tertile of the GPS distribution for non-carriers, ADPKD variant carriers in the top tertile had a 54-fold increased risk of CKD, while ADPKD variant carriers in the bottom tertile had only a 3-fold increased risk of CKD. Similarly, the GPS was predictive of CKD in both COL4-AN variant carriers (OR_meta=_1.78, 95% CI=1.22-2.58, P=2.38E-03) and non-carriers (OR =1.70, 95%CI: 1.68-1.73 P<E-300). The carriers in the top tertile of the GPS had a 2.5-fold higher risk of CKD while the risk for carriers in the bottom tertile was similar to the middle tertile of non-carriers.

**Conclusions:** Variable penetrance of kidney disease in ADPKD and COL4-AN is partially explained by differences in polygenic risk profiles. Accounting for polygenic factors has the potential to improve risk stratification in monogenic kidney disease and may have implications for genetic counseling.

## Supplementary Data 1 for "Polygenic risk affects the penetrance of monogenic kidney disease"

### Sheet: Table Legend
Table	Title
M1	M1 included only pLOF, and ‘P’ variants
M2	M2 includes pLOF, ‘P’, and ‘LP’ variants
M3	M3 includes pLOF and all deleterious missense variants as defined by 5 prediction algorithms, Revel >0.7, and not previously classified as ‘B’ or ‘LB’ by ClinVar

### Sheet: M1
Chr	Start	End	Ref	Alt	Func.refGene	Gene.refGene	GeneDetail.refGene	ExonicFunc.refGene	AAChange.refGene	Xref.refGene	cytoBand
16	2110587	2110587	A	AC	exonic	PKD1	.	frameshift substitution	PKD1:NM_000296:exon15:c.4580delinsGT:p.V1527Gfs*6,PKD1:NM_001009944:exon15:c.4580delinsGT:p.V1527Gfs*6	Polycystic kidney disease, adult type I, Autosomal dominant	16p13.3
16	2135581	2135581	A	AG	exonic	PKD1	.	frameshift substitution	PKD1:NM_000296:exon1:c.109delinsCT:p.C37Lfs*77,PKD1:NM_001009944:exon1:c.109delinsCT:p.C37Lfs*77	Polycystic kidney disease, adult type I, Autosomal dominant	16p13.3
16	2092492	2092492	G	A	exonic	PKD1	.	nonsynonymous SNV	PKD1:NM_000296:exon39:c.C11254T:p.R3752W,PKD1:NM_001009944:exon39:c.C11257T:p.R3753W	Polycystic kidney disease, adult type I, Autosomal dominant	16p13.3
16	2103746	2103746	C	T	exonic	PKD1	.	nonsynonymous SNV	PKD1:NM_000296:exon23:c.G8311A:p.E2771K,PKD1:NM_001009944:exon23:c.G8311A:p.E2771K	Polycystic kidney disease, adult type I, Autosomal dominant	16p13.3
16	2103758	2103758	G	A	exonic	PKD1	.	nonsynonymous SNV	PKD1:NM_000296:exon23:c.C8299T:p.R2767C,PKD1:NM_001009944:exon23:c.C8299T:p.R2767C	Polycystic kidney disease, adult type I, Autosomal dominant	16p13.3
16	2105411	2105411	G	A	exonic	PKD1	.	nonsynonymous SNV	PKD1:NM_000296:exon21:c.C7927T:p.R2643C,PKD1:NM_001009944:exon21:c.C7927T:p.R2643C	Polycystic kidney disease, adult type I, Autosomal dominant	16p13.3
16	2106248	2106248	G	A	exonic	PKD1	.	nonsynonymous SNV	PKD1:NM_000296:exon19:c.C7546T:p.R2516C,PKD1:NM_001009944:exon19:c.C7546T:p.R2516C	Polycystic kidney disease, adult type I, Autosomal dominant	16p13.3
16	2106906	2106906	A	G	exonic	PKD1	.	nonsynonymous SNV	PKD1:NM_000296:exon17:c.T7108C:p.C2370R,PKD1:NM_001009944:exon17:c.T7108C:p.C2370R	Polycystic kidney disease, adult type I, Autosomal dominant	16p13.3
16	2111212	2111212	C	T	exonic	PKD1	.	nonsynonymous SNV	PKD1:NM_000296:exon15:c.G3955A:p.G1319R,PKD1:NM_001009944:exon15:c.G3955A:p.G1319R	Polycystic kidney disease, adult type I, Autosomal dominant	16p13.3
16	2114489	2114489	A	G	exonic	PKD1	.	nonsynonymous SNV	PKD1:NM_000296:exon11:c.T2534C:p.L845S,PKD1:NM_001009944:exon11:c.T2534C:p.L845S	Polycystic kidney disease, adult type I, Autosomal dominant	16p13.3
16	2089965	2089965	TG	T	.	.	.	stop-gain, frameshift, stop-lost, start-lost, and essential splice variants	.	.	.
16	2090809	2090809	C	CTG	splicing	PKD1	NM_000296:exon44:c.12001-1G>CAG;NM_001009944:exon44:c.12004-1G>CAG	stop-gain, frameshift, stop-lost, start-lost, and essential splice variants	.	Polycystic kidney disease, adult type I, Autosomal dominant	16p13.3
16	2092479	2092479	C	G	splicing	PKD1	NM_000296:exon39:c.11266+1G>C;NM_001009944:exon39:c.11269+1G>C	stop-gain, frameshift, stop-lost, start-lost, and essential splice variants	.	Polycystic kidney disease, adult type I, Autosomal dominant	16p13.3
16	2093911	2093911	CCT	C	.	.	.	stop-gain, frameshift, stop-lost, start-lost, and essential splice variants	.	.	.
16	2097146	2097146	AC	A	.	.	.	stop-gain, frameshift, stop-lost, start-lost, and essential splice variants	.	.	.
16	2097504	2097504	C	T	splicing	PKD1	NM_000296:exon33:c.10218-1G>A;NM_001009944:exon33:c.10221-1G>A	stop-gain, frameshift, stop-lost, start-lost, and essential splice variants	.	Polycystic kidney disease, adult type I, Autosomal dominant	16p13.3
16	2097505	2097505	T	G	splicing	PKD1	NM_000296:exon33:c.10218-2A>C;NM_001009944:exon33:c.10221-2A>C	stop-gain, frameshift, stop-lost, start-lost, and essential splice variants	.	Polycystic kidney disease, adult type I, Autosomal dominant	16p13.3
16	2097782	2097782	T	C	splicing	PKD1	NM_001009944:exon32:c.10168-2A>G	stop-gain, frameshift, stop-lost, start-lost, and essential splice variants	.	Polycystic kidney disease, adult type I, Autosomal dominant	16p13.3
16	2097867	2097867	C	T	splicing	PKD1	NM_000296:exon31:c.10167+1G>A;NM_001009944:exon31:c.10167+1G>A	stop-gain, frameshift, stop-lost, start-lost, and essential splice variants	.	Polycystic kidney disease, adult type I, Autosomal dominant	16p13.3
16	2099772	2099772	T	A	splicing	PKD1	NM_000296:exon30:c.9924-2A>T;NM_001009944:exon30:c.9924-2A>T	stop-gain, frameshift, stop-lost, start-lost, and essential splice variants	.	Polycystic kidney disease, adult type I, Autosomal dominant	16p13.3
16	2099860	2099860	C	A	splicing	PKD1	NM_000296:exon29:c.9923+1G>T;NM_001009944:exon29:c.9923+1G>T	stop-gain, frameshift, stop-lost, start-lost, and essential splice variants	.	Polycystic kidney disease, adult type I, Autosomal dominant	16p13.3
16	2102483	2102483	CA	C	.	.	.	stop-gain, frameshift, stop-lost, start-lost, and essential splice variants	.	.	.
16	2103657	2103657	TG	T	.	.	.	stop-gain, frameshift, stop-lost, start-lost, and essential splice variants	.	.	.
16	2103897	2103897	T	A	splicing	PKD1	NM_000296:exon23:c.8162-2A>T;NM_001009944:exon23:c.8162-2A>T	stop-gain, frameshift, stop-lost, start-lost, and essential splice variants	.	Polycystic kidney disease, adult type I, Autosomal dominant	16p13.3
16	2105321	2105321	C	T	splicing	PKD1	NM_000296:exon21:c.8016+1G>A;NM_001009944:exon21:c.8016+1G>A	stop-gain, frameshift, stop-lost, start-lost, and essential splice variants	.	Polycystic kidney disease, adult type I, Autosomal dominant	16p13.3
16	2110540	2110540	TCA	T	.	.	.	stop-gain, frameshift, stop-lost, start-lost, and essential splice variants	.	.	.
16	2089957	2089957	G	A	exonic	PKD1	.	stopgain	PKD1:NM_000296:exon46:c.C12679T:p.R4227X,PKD1:NM_001009944:exon46:c.C12682T:p.R4228X	Polycystic kidney disease, adult type I, Autosomal dominant	16p13.3
16	2090309	2090309	C	T	exonic	PKD1	.	stopgain	PKD1:NM_000296:exon45:c.G12417A:p.W4139X,PKD1:NM_001009944:exon45:c.G12420A:p.W4140X	Polycystic kidney disease, adult type I, Autosomal dominant	16p13.3
16	2090688	2090688	G	A	exonic	PKD1	.	stopgain	PKD1:NM_000296:exon44:c.C12121T:p.Q4041X,PKD1:NM_001009944:exon44:c.C12124T:p.Q4042X	Polycystic kidney disease, adult type I, Autosomal dominant	16p13.3
16	2091442	2091442	G	T	exonic	PKD1	.	stopgain	PKD1:NM_000296:exon42:c.C11690A:p.S3897X,PKD1:NM_001009944:exon42:c.C11693A:p.S3898X	Polycystic kidney disease, adult type I, Autosomal dominant	16p13.3
16	2094170	2094170	G	A	exonic	PKD1	.	stopgain	PKD1:NM_000296:exon35:c.C10537T:p.Q3513X,PKD1:NM_001009944:exon35:c.C10540T:p.Q3514X	Polycystic kidney disease, adult type I, Autosomal dominant	16p13.3
16	2097227	2097227	G	A	exonic	PKD1	.	stopgain	PKD1:NM_000296:exon34:c.C10417T:p.Q3473X,PKD1:NM_001009944:exon34:c.C10420T:p.Q3474X	Polycystic kidney disease, adult type I, Autosomal dominant	16p13.3
16	2097465	2097465	C	T	exonic	PKD1	.	stopgain	PKD1:NM_000296:exon33:c.G10256A:p.W3419X,PKD1:NM_001009944:exon33:c.G10259A:p.W3420X	Polycystic kidney disease, adult type I, Autosomal dominant	16p13.3
16	2097780	2097780	G	A	exonic	PKD1	.	stopgain	PKD1:NM_001009944:exon32:c.C10168T:p.Q3390X	Polycystic kidney disease, adult type I, Autosomal dominant	16p13.3
16	2100417	2100417	G	A	exonic	PKD1	.	stopgain	PKD1:NM_000296:exon27:c.C9547T:p.R3183X,PKD1:NM_001009944:exon27:c.C9547T:p.R3183X	Polycystic kidney disease, adult type I, Autosomal dominant	16p13.3
16	2104564	2104564	G	A	exonic	PKD1	.	stopgain	PKD1:NM_000296:exon22:c.C8095T:p.Q2699X,PKD1:NM_001009944:exon22:c.C8095T:p.Q2699X	Polycystic kidney disease, adult type I, Autosomal dominant	16p13.3
16	2105423	2105423	G	A	exonic	PKD1	.	stopgain	PKD1:NM_000296:exon21:c.C7915T:p.R2639X,PKD1:NM_001009944:exon21:c.C7915T:p.R2639X	Polycystic kidney disease, adult type I, Autosomal dominant	16p13.3
16	2108607	2108607	C	T	exonic	PKD1	.	stopgain	PKD1:NM_000296:exon15:c.G6560A:p.W2187X,PKD1:NM_001009944:exon15:c.G6560A:p.W2187X	Polycystic kidney disease, adult type I, Autosomal dominant	16p13.3
16	2108743	2108743	G	A	exonic	PKD1	.	stopgain	PKD1:NM_000296:exon15:c.C6424T:p.Q2142X,PKD1:NM_001009944:exon15:c.C6424T:p.Q2142X	Polycystic kidney disease, adult type I, Autosomal dominant	16p13.3
16	2109912	2109912	C	T	exonic	PKD1	.	stopgain	PKD1:NM_000296:exon15:c.G5255A:p.W1752X,PKD1:NM_001009944:exon15:c.G5255A:p.W1752X	Polycystic kidney disease, adult type I, Autosomal dominant	16p13.3
16	2109946	2109946	C	A	exonic	PKD1	.	stopgain	PKD1:NM_000296:exon15:c.G5221T:p.E1741X,PKD1:NM_001009944:exon15:c.G5221T:p.E1741X	Polycystic kidney disease, adult type I, Autosomal dominant	16p13.3
16	2110780	2110780	G	A	exonic	PKD1	.	stopgain	PKD1:NM_000296:exon15:c.C4387T:p.Q1463X,PKD1:NM_001009944:exon15:c.C4387T:p.Q1463X	Polycystic kidney disease, adult type I, Autosomal dominant	16p13.3
16	2110970	2110970	C	T	exonic	PKD1	.	stopgain	PKD1:NM_000296:exon15:c.G4197A:p.W1399X,PKD1:NM_001009944:exon15:c.G4197A:p.W1399X	Polycystic kidney disease, adult type I, Autosomal dominant	16p13.3
16	2110971	2110971	C	T	exonic	PKD1	.	stopgain	PKD1:NM_000296:exon15:c.G4196A:p.W1399X,PKD1:NM_001009944:exon15:c.G4196A:p.W1399X	Polycystic kidney disease, adult type I, Autosomal dominant	16p13.3
16	2111818	2111818	G	A	exonic	PKD1	.	stopgain	PKD1:NM_000296:exon15:c.C3349T:p.Q1117X,PKD1:NM_001009944:exon15:c.C3349T:p.Q1117X	Polycystic kidney disease, adult type I, Autosomal dominant	16p13.3
16	2114871	2114871	G	A	exonic	PKD1	.	stopgain	PKD1:NM_000296:exon11:c.C2152T:p.Q718X,PKD1:NM_001009944:exon11:c.C2152T:p.Q718X	Polycystic kidney disease, adult type I, Autosomal dominant	16p13.3
16	2115572	2115572	G	A	exonic	PKD1	.	stopgain	PKD1:NM_000296:exon10:c.C1903T:p.Q635X,PKD1:NM_001009944:exon10:c.C1903T:p.Q635X	Polycystic kidney disease, adult type I, Autosomal dominant	16p13.3
16	2116064	2116064	C	A	exonic	PKD1	.	stopgain	PKD1:NM_000296:exon9:c.G1777T:p.E593X,PKD1:NM_001009944:exon9:c.G1777T:p.E593X	Polycystic kidney disease, adult type I, Autosomal dominant	16p13.3
16	2118793	2118793	G	A	exonic	PKD1	.	stopgain	PKD1:NM_000296:exon4:c.C412T:p.R138X,PKD1:NM_001009944:exon4:c.C412T:p.R138X	Polycystic kidney disease, adult type I, Autosomal dominant	16p13.3
4	88007755	88007755	C	T	exonic	PKD2	.	stopgain	PKD2:NM_000297:exon1:c.C22T:p.Q8X	Polycystic kidney disease 2	4q22.1
4	88007761	88007761	C	T	exonic	PKD2	.	stopgain	PKD2:NM_000297:exon1:c.C28T:p.Q10X	Polycystic kidney disease 2	4q22.1
4	88007901	88007901	GC	G	.	.	.	stop-gain, frameshift, stop-lost, start-lost, and essential splice variants	.	.	.
4	88008156	88008156	T	TG	exonic	PKD2	.	frameshift substitution	PKD2:NM_000297:exon1:c.423delinsTG:p.Y144Lfs*69	Polycystic kidney disease 2	4q22.1
4	88008329	88008329	G	T	splicing	PKD2	NM_000297:exon1:c.595+1G>T	.	.	Polycystic kidney disease 2	4q22.1
4	88019504	88019504	G	GA	exonic	PKD2	.	frameshift substitution	PKD2:NM_000297:exon2:c.642delinsGA:p.Y216Ifs*3	Polycystic kidney disease 2	4q22.1
4	88036324	88036324	ACT	A	.	.	.	stop-gain, frameshift, stop-lost, start-lost, and essential splice variants	.	.	.
4	88038250	88038250	G	A	splicing	PKD2	NM_000297:exon4:c.844-1G>A	stop-gain, frameshift, stop-lost, start-lost, and essential splice variants	.	Polycystic kidney disease 2	4q22.1
4	88038311	88038311	G	T	exonic	PKD2	.	stopgain	PKD2:NM_000297:exon4:c.G904T:p.E302X	Polycystic kidney disease 2	4q22.1
4	88038337	88038337	C	CT	exonic	PKD2	.	frameshift substitution	PKD2:NM_000297:exon4:c.930delinsCT:p.Y311Lfs*2	Polycystic kidney disease 2	4q22.1
4	88038355	88038355	A	AG	exonic	PKD2	.	frameshift substitution	PKD2:NM_000297:exon4:c.948delinsAG:p.V318Gfs*23	Polycystic kidney disease 2	4q22.1
4	88038371	88038371	C	T	exonic	PKD2	.	nonsynonymous SNV	PKD2:NM_000297:exon4:c.C964T:p.R322W	Polycystic kidney disease 2	4q22.1
4	88038372	88038372	G	A	exonic	PKD2	.	nonsynonymous SNV	PKD2:NM_000297:exon4:c.G965A:p.R322Q	Polycystic kidney disease 2	4q22.1
4	88038381	88038381	G	A	exonic	PKD2	.	nonsynonymous SNV	PKD2:NM_000297:exon4:c.G974A:p.R325Q	Polycystic kidney disease 2	4q22.1
4	88038470	88038470	AG	A	.	.	.	stop-gain, frameshift, stop-lost, start-lost, and essential splice variants	.	.	.
4	88043325	88043325	CA	C	.	.	.	stop-gain, frameshift, stop-lost, start-lost, and essential splice variants	.	.	.
4	88043387	88043387	C	T	exonic	PKD2	.	stopgain	PKD2:NM_000297:exon5:c.C1249T:p.R417X	Polycystic kidney disease 2	4q22.1
4	88043459	88043459	T	C	splicing	PKD2	NM_000297:exon5:c.1319+2T>C	.	.	Polycystic kidney disease 2	4q22.1
4	88046688	88046688	C	T	exonic	PKD2	.	stopgain	PKD2:NM_000297:exon6:c.C1366T:p.Q456X	Polycystic kidney disease 2	4q22.1
4	88046712	88046712	C	T	exonic	PKD2	.	stopgain	PKD2:NM_000297:exon6:c.C1390T:p.R464X	Polycystic kidney disease 2	4q22.1
4	88046737	88046737	TC	T	.	.	.	stop-gain, frameshift, stop-lost, start-lost, and essential splice variants	.	.	.
4	88052133	88052133	TC	T	.	.	.	stop-gain, frameshift, stop-lost, start-lost, and essential splice variants	.	.	.
4	88056143	88056143	C	T	exonic	PKD2	.	stopgain	PKD2:NM_000297:exon8:c.C1774T:p.R592X	Polycystic kidney disease 2	4q22.1
4	88057990	88057990	C	CAATTCCGT	exonic	PKD2	.	frameshift substitution	PKD2:NM_000297:exon9:c.1906delinsCAATTCCGT:p.I639Nfs*38	Polycystic kidney disease 2	4q22.1
4	88065406	88065406	G	GA	exonic	PKD2	.	frameshift substitution	PKD2:NM_000297:exon11:c.2151delinsGA:p.N720Kfs*5	Polycystic kidney disease 2	4q22.1
4	88065479	88065479	C	T	exonic	PKD2	.	stopgain	PKD2:NM_000297:exon11:c.C2224T:p.R742X	Polycystic kidney disease 2	4q22.1
4	88075494	88075494	G	GAACA	exonic	PKD2	.	frameshift substitution	PKD2:NM_000297:exon15:c.2707delinsGAACA:p.M905Tfs*8	Polycystic kidney disease 2	4q22.1
4	88075536	88075536	G	T	exonic	PKD2	.	stopgain	PKD2:NM_000297:exon15:c.G2749T:p.E917X	Polycystic kidney disease 2	4q22.1

### Sheet: M2
Chr	Start	End	Ref	Alt	Func.refGene	Gene.refGene	GeneDetail.refGene	ExonicFunc.refGene	AAChange.refGene	Xref.refGene	cytoBand
16	2089957	2089957	G	A	exonic	PKD1	.	stopgain	PKD1:NM_000296:exon46:c.C12679T:p.R4227X,PKD1:NM_001009944:exon46:c.C12682T:p.R4228X	Polycystic kidney disease, adult type I, Autosomal dominant	16p13.3
16	2089965	2089965	TG	T	.	.	.	.	.	.	.
16	2090309	2090309	C	T	exonic	PKD1	.	stopgain	PKD1:NM_000296:exon45:c.G12417A:p.W4139X,PKD1:NM_001009944:exon45:c.G12420A:p.W4140X	Polycystic kidney disease, adult type I, Autosomal dominant	16p13.3
16	2090688	2090688	G	A	exonic	PKD1	.	stopgain	PKD1:NM_000296:exon44:c.C12121T:p.Q4041X,PKD1:NM_001009944:exon44:c.C12124T:p.Q4042X	Polycystic kidney disease, adult type I, Autosomal dominant	16p13.3
16	2090809	2090809	C	CTG	splicing	PKD1	NM_000296:exon44:c.12001-1G>CAG;NM_001009944:exon44:c.12004-1G>CAG	.	.	Polycystic kidney disease, adult type I, Autosomal dominant	16p13.3
16	2091442	2091442	G	A	exonic	PKD1	.	nonsynonymous SNV	PKD1:NM_000296:exon42:c.C11690T:p.S3897L,PKD1:NM_001009944:exon42:c.C11693T:p.S3898L	Polycystic kidney disease, adult type I, Autosomal dominant	16p13.3
16	2092479	2092479	C	G	splicing	PKD1	NM_000296:exon39:c.11266+1G>C;NM_001009944:exon39:c.11269+1G>C	.	.	Polycystic kidney disease, adult type I, Autosomal dominant	16p13.3
16	2092492	2092492	G	A	exonic	PKD1	.	nonsynonymous SNV	PKD1:NM_000296:exon39:c.C11254T:p.R3752W,PKD1:NM_001009944:exon39:c.C11257T:p.R3753W	Polycystic kidney disease, adult type I, Autosomal dominant	16p13.3
16	2093911	2093911	CCT	C	.	.	.	.	.	.	.
16	2094170	2094170	G	A	exonic	PKD1	.	stopgain	PKD1:NM_000296:exon35:c.C10537T:p.Q3513X,PKD1:NM_001009944:exon35:c.C10540T:p.Q3514X	Polycystic kidney disease, adult type I, Autosomal dominant	16p13.3
16	2097146	2097146	AC	A	.	.	.	.	.	.	.
16	2097227	2097227	G	C	exonic	PKD1	.	nonsynonymous SNV	PKD1:NM_000296:exon34:c.C10417G:p.Q3473E,PKD1:NM_001009944:exon34:c.C10420G:p.Q3474E	Polycystic kidney disease, adult type I, Autosomal dominant	16p13.3
16	2097465	2097465	C	A	exonic	PKD1	.	nonsynonymous SNV	PKD1:NM_000296:exon33:c.G10256T:p.W3419L,PKD1:NM_001009944:exon33:c.G10259T:p.W3420L	Polycystic kidney disease, adult type I, Autosomal dominant	16p13.3
16	2097504	2097504	C	T	splicing	PKD1	NM_000296:exon33:c.10218-1G>A;NM_001009944:exon33:c.10221-1G>A	.	.	Polycystic kidney disease, adult type I, Autosomal dominant	16p13.3
16	2097505	2097505	T	G	splicing	PKD1	NM_000296:exon33:c.10218-2A>C;NM_001009944:exon33:c.10221-2A>C	.	.	Polycystic kidney disease, adult type I, Autosomal dominant	16p13.3
16	2097780	2097780	G	A	exonic	PKD1	.	stopgain	PKD1:NM_001009944:exon32:c.C10168T:p.Q3390X	Polycystic kidney disease, adult type I, Autosomal dominant	16p13.3
16	2097782	2097782	T	C	splicing	PKD1	NM_001009944:exon32:c.10168-2A>G	.	.	Polycystic kidney disease, adult type I, Autosomal dominant	16p13.3
16	2097867	2097867	C	T	splicing	PKD1	NM_000296:exon31:c.10167+1G>A;NM_001009944:exon31:c.10167+1G>A	.	.	Polycystic kidney disease, adult type I, Autosomal dominant	16p13.3
16	2099772	2099772	T	A	splicing	PKD1	NM_000296:exon30:c.9924-2A>T;NM_001009944:exon30:c.9924-2A>T	.	.	Polycystic kidney disease, adult type I, Autosomal dominant	16p13.3
16	2099860	2099860	C	A	splicing	PKD1	NM_000296:exon29:c.9923+1G>T;NM_001009944:exon29:c.9923+1G>T	.	.	Polycystic kidney disease, adult type I, Autosomal dominant	16p13.3
16	2100417	2100417	G	A	exonic	PKD1	.	stopgain	PKD1:NM_000296:exon27:c.C9547T:p.R3183X,PKD1:NM_001009944:exon27:c.C9547T:p.R3183X	Polycystic kidney disease, adult type I, Autosomal dominant	16p13.3
16	2102425	2102425	C	T	exonic	PKD1	.	nonsynonymous SNV	PKD1:NM_000296:exon25:c.G9157A:p.A3053T,PKD1:NM_001009944:exon25:c.G9157A:p.A3053T	Polycystic kidney disease, adult type I, Autosomal dominant	16p13.3
16	2102483	2102483	CA	C	.	.	.	.	.	.	.
16	2103657	2103657	TG	T	.	.	.	.	.	.	.
16	2103746	2103746	C	T	exonic	PKD1	.	nonsynonymous SNV	PKD1:NM_000296:exon23:c.G8311A:p.E2771K,PKD1:NM_001009944:exon23:c.G8311A:p.E2771K	Polycystic kidney disease, adult type I, Autosomal dominant	16p13.3
16	2103758	2103758	G	A	exonic	PKD1	.	nonsynonymous SNV	PKD1:NM_000296:exon23:c.C8299T:p.R2767C,PKD1:NM_001009944:exon23:c.C8299T:p.R2767C	Polycystic kidney disease, adult type I, Autosomal dominant	16p13.3
16	2103897	2103897	T	A	splicing	PKD1	NM_000296:exon23:c.8162-2A>T;NM_001009944:exon23:c.8162-2A>T	.	.	Polycystic kidney disease, adult type I, Autosomal dominant	16p13.3
16	2104564	2104564	G	A	exonic	PKD1	.	stopgain	PKD1:NM_000296:exon22:c.C8095T:p.Q2699X,PKD1:NM_001009944:exon22:c.C8095T:p.Q2699X	Polycystic kidney disease, adult type I, Autosomal dominant	16p13.3
16	2105321	2105321	C	T	splicing	PKD1	NM_000296:exon21:c.8016+1G>A;NM_001009944:exon21:c.8016+1G>A	.	.	Polycystic kidney disease, adult type I, Autosomal dominant	16p13.3
16	2105358	2105358	G	A	exonic	PKD1	.	synonymous SNV	PKD1:NM_000296:exon21:c.C7980T:p.D2660D,PKD1:NM_001009944:exon21:c.C7980T:p.D2660D	Polycystic kidney disease, adult type I, Autosomal dominant	16p13.3
16	2105411	2105411	G	A	exonic	PKD1	.	nonsynonymous SNV	PKD1:NM_000296:exon21:c.C7927T:p.R2643C,PKD1:NM_001009944:exon21:c.C7927T:p.R2643C	Polycystic kidney disease, adult type I, Autosomal dominant	16p13.3
16	2105423	2105423	G	T	exonic	PKD1	.	synonymous SNV	PKD1:NM_000296:exon21:c.C7915A:p.R2639R,PKD1:NM_001009944:exon21:c.C7915A:p.R2639R	Polycystic kidney disease, adult type I, Autosomal dominant	16p13.3
16	2105895	2105895	G	A	exonic	PKD1	.	synonymous SNV	PKD1:NM_000296:exon20:c.C7833T:p.Y2611Y,PKD1:NM_001009944:exon20:c.C7833T:p.Y2611Y	Polycystic kidney disease, adult type I, Autosomal dominant	16p13.3
16	2106248	2106248	G	A	exonic	PKD1	.	nonsynonymous SNV	PKD1:NM_000296:exon19:c.C7546T:p.R2516C,PKD1:NM_001009944:exon19:c.C7546T:p.R2516C	Polycystic kidney disease, adult type I, Autosomal dominant	16p13.3
16	2106599	2106599	G	C	exonic	PKD1	.	nonsynonymous SNV	PKD1:NM_000296:exon18:c.C7288G:p.R2430G,PKD1:NM_001009944:exon18:c.C7288G:p.R2430G	Polycystic kidney disease, adult type I, Autosomal dominant	16p13.3
16	2106906	2106906	A	G	exonic	PKD1	.	nonsynonymous SNV	PKD1:NM_000296:exon17:c.T7108C:p.C2370R,PKD1:NM_001009944:exon17:c.T7108C:p.C2370R	Polycystic kidney disease, adult type I, Autosomal dominant	16p13.3
16	2108435	2108435	G	T	exonic	PKD1	.	nonsynonymous SNV	PKD1:NM_000296:exon15:c.C6732A:p.S2244R,PKD1:NM_001009944:exon15:c.C6732A:p.S2244R	Polycystic kidney disease, adult type I, Autosomal dominant	16p13.3
16	2108607	2108607	C	T	exonic	PKD1	.	stopgain	PKD1:NM_000296:exon15:c.G6560A:p.W2187X,PKD1:NM_001009944:exon15:c.G6560A:p.W2187X	Polycystic kidney disease, adult type I, Autosomal dominant	16p13.3
16	2108617	2108617	C	G	exonic	PKD1	.	nonsynonymous SNV	PKD1:NM_000296:exon15:c.G6550C:p.E2184Q,PKD1:NM_001009944:exon15:c.G6550C:p.E2184Q	Polycystic kidney disease, adult type I, Autosomal dominant	16p13.3
16	2108743	2108743	G	A	exonic	PKD1	.	stopgain	PKD1:NM_000296:exon15:c.C6424T:p.Q2142X,PKD1:NM_001009944:exon15:c.C6424T:p.Q2142X	Polycystic kidney disease, adult type I, Autosomal dominant	16p13.3
16	2109052	2109052	G	C	exonic	PKD1	.	nonsynonymous SNV	PKD1:NM_000296:exon15:c.C6115G:p.Q2039E,PKD1:NM_001009944:exon15:c.C6115G:p.Q2039E	Polycystic kidney disease, adult type I, Autosomal dominant	16p13.3
16	2109613	2109613	C	T	exonic	PKD1	.	nonsynonymous SNV	PKD1:NM_000296:exon15:c.G5554A:p.V1852I,PKD1:NM_001009944:exon15:c.G5554A:p.V1852I	Polycystic kidney disease, adult type I, Autosomal dominant	16p13.3
16	2109912	2109912	C	T	exonic	PKD1	.	stopgain	PKD1:NM_000296:exon15:c.G5255A:p.W1752X,PKD1:NM_001009944:exon15:c.G5255A:p.W1752X	Polycystic kidney disease, adult type I, Autosomal dominant	16p13.3
16	2109946	2109946	C	A	exonic	PKD1	.	stopgain	PKD1:NM_000296:exon15:c.G5221T:p.E1741X,PKD1:NM_001009944:exon15:c.G5221T:p.E1741X	Polycystic kidney disease, adult type I, Autosomal dominant	16p13.3
16	2110540	2110540	TCA	T	.	.	.	.	.	.	.
16	2110587	2110587	A	AC	exonic	PKD1	.	frameshift substitution	PKD1:NM_000296:exon15:c.4580delinsGT:p.V1527Gfs*6,PKD1:NM_001009944:exon15:c.4580delinsGT:p.V1527Gfs*6	Polycystic kidney disease, adult type I, Autosomal dominant	16p13.3
16	2110616	2110616	G	A	exonic	PKD1	.	synonymous SNV	PKD1:NM_000296:exon15:c.C4551T:p.Y1517Y,PKD1:NM_001009944:exon15:c.C4551T:p.Y1517Y	Polycystic kidney disease, adult type I, Autosomal dominant	16p13.3
16	2110780	2110780	G	A	exonic	PKD1	.	stopgain	PKD1:NM_000296:exon15:c.C4387T:p.Q1463X,PKD1:NM_001009944:exon15:c.C4387T:p.Q1463X	Polycystic kidney disease, adult type I, Autosomal dominant	16p13.3
16	2110970	2110970	C	T	exonic	PKD1	.	stopgain	PKD1:NM_000296:exon15:c.G4197A:p.W1399X,PKD1:NM_001009944:exon15:c.G4197A:p.W1399X	Polycystic kidney disease, adult type I, Autosomal dominant	16p13.3
16	2110971	2110971	C	T	exonic	PKD1	.	stopgain	PKD1:NM_000296:exon15:c.G4196A:p.W1399X,PKD1:NM_001009944:exon15:c.G4196A:p.W1399X	Polycystic kidney disease, adult type I, Autosomal dominant	16p13.3
16	2111212	2111212	C	T	exonic	PKD1	.	nonsynonymous SNV	PKD1:NM_000296:exon15:c.G3955A:p.G1319R,PKD1:NM_001009944:exon15:c.G3955A:p.G1319R	Polycystic kidney disease, adult type I, Autosomal dominant	16p13.3
16	2111818	2111818	G	T	exonic	PKD1	.	nonsynonymous SNV	PKD1:NM_000296:exon15:c.C3349A:p.Q1117K,PKD1:NM_001009944:exon15:c.C3349A:p.Q1117K	Polycystic kidney disease, adult type I, Autosomal dominant	16p13.3
16	2112891	2112891	G	C	exonic	PKD1	.	nonsynonymous SNV	PKD1:NM_000296:exon13:c.C3058G:p.Q1020E,PKD1:NM_001009944:exon13:c.C3058G:p.Q1020E	Polycystic kidney disease, adult type I, Autosomal dominant	16p13.3
16	2114489	2114489	A	G	exonic	PKD1	.	nonsynonymous SNV	PKD1:NM_000296:exon11:c.T2534C:p.L845S,PKD1:NM_001009944:exon11:c.T2534C:p.L845S	Polycystic kidney disease, adult type I, Autosomal dominant	16p13.3
16	2115572	2115572	G	T	exonic	PKD1	.	nonsynonymous SNV	PKD1:NM_000296:exon10:c.C1903A:p.Q635K,PKD1:NM_001009944:exon10:c.C1903A:p.Q635K	Polycystic kidney disease, adult type I, Autosomal dominant	16p13.3
16	2116064	2116064	C	A	exonic	PKD1	.	stopgain	PKD1:NM_000296:exon9:c.G1777T:p.E593X,PKD1:NM_001009944:exon9:c.G1777T:p.E593X	Polycystic kidney disease, adult type I, Autosomal dominant	16p13.3
16	2135518	2135518	T	C	exonic	PKD1	.	nonsynonymous SNV	PKD1:NM_000296:exon1:c.A172G:p.T58A,PKD1:NM_001009944:exon1:c.A172G:p.T58A	Polycystic kidney disease, adult type I, Autosomal dominant	16p13.3
16	2135581	2135581	A	AG	exonic	PKD1	.	frameshift substitution	PKD1:NM_000296:exon1:c.109delinsCT:p.C37Lfs*77,PKD1:NM_001009944:exon1:c.109delinsCT:p.C37Lfs*77	Polycystic kidney disease, adult type I, Autosomal dominant	16p13.3
4	88007755	88007755	C	T	exonic	PKD2	.	stopgain	PKD2:NM_000297:exon1:c.C22T:p.Q8X	Polycystic kidney disease 2	4q22.1
4	88007761	88007761	C	T	exonic	PKD2	.	stopgain	PKD2:NM_000297:exon1:c.C28T:p.Q10X	Polycystic kidney disease 2	4q22.1
4	88007901	88007901	GC	G	.	.	.	.	.	.	.
4	88008156	88008156	T	TG	exonic	PKD2	.	frameshift substitution	PKD2:NM_000297:exon1:c.423delinsTG:p.Y144Lfs*69	Polycystic kidney disease 2	4q22.1
4	88008243	88008243	C	T	exonic	PKD2	.	synonymous SNV	PKD2:NM_000297:exon1:c.C510T:p.G170G	Polycystic kidney disease 2	4q22.1
4	88008329	88008329	G	T	splicing	PKD2	NM_000297:exon1:c.595+1G>T	.	.	Polycystic kidney disease 2	4q22.1
4	88019504	88019504	G	GA	exonic	PKD2	.	frameshift substitution	PKD2:NM_000297:exon2:c.642delinsGA:p.Y216Ifs*3	Polycystic kidney disease 2	4q22.1
4	88036227	88036227	C	T	exonic	PKD2	.	synonymous SNV	PKD2:NM_000297:exon3:c.C717T:p.Y239Y	Polycystic kidney disease 2	4q22.1
4	88036324	88036324	ACT	A	.	.	.	.	.	.	.
4	88038250	88038250	G	A	splicing	PKD2	NM_000297:exon4:c.844-1G>A	.	.	Polycystic kidney disease 2	4q22.1
4	88038311	88038311	G	T	exonic	PKD2	.	stopgain	PKD2:NM_000297:exon4:c.G904T:p.E302X	Polycystic kidney disease 2	4q22.1
4	88038337	88038337	C	CT	exonic	PKD2	.	frameshift substitution	PKD2:NM_000297:exon4:c.930delinsCT:p.Y311Lfs*2	Polycystic kidney disease 2	4q22.1
4	88038355	88038355	A	AG	exonic	PKD2	.	frameshift substitution	PKD2:NM_000297:exon4:c.948delinsAG:p.V318Gfs*23	Polycystic kidney disease 2	4q22.1
4	88038365	88038365	C	A	exonic	PKD2	.	synonymous SNV	PKD2:NM_000297:exon4:c.C958A:p.R320R	Polycystic kidney disease 2	4q22.1
4	88038371	88038371	C	T	exonic	PKD2	.	nonsynonymous SNV	PKD2:NM_000297:exon4:c.C964T:p.R322W	Polycystic kidney disease 2	4q22.1
4	88038372	88038372	G	A	exonic	PKD2	.	nonsynonymous SNV	PKD2:NM_000297:exon4:c.G965A:p.R322Q	Polycystic kidney disease 2	4q22.1
4	88038381	88038381	G	A	exonic	PKD2	.	nonsynonymous SNV	PKD2:NM_000297:exon4:c.G974A:p.R325Q	Polycystic kidney disease 2	4q22.1
4	88038470	88038470	AG	A	.	.	.	.	.	.	.
4	88038501	88038501	C	T	exonic	PKD2	.	nonsynonymous SNV	PKD2:NM_000297:exon4:c.C1094T:p.A365V	Polycystic kidney disease 2	4q22.1
4	88043325	88043325	CA	C	.	.	.	.	.	.	.
4	88043387	88043387	C	T	exonic	PKD2	.	stopgain	PKD2:NM_000297:exon5:c.C1249T:p.R417X	Polycystic kidney disease 2	4q22.1
4	88043459	88043459	T	C	splicing	PKD2	NM_000297:exon5:c.1319+2T>C	.	.	Polycystic kidney disease 2	4q22.1
4	88046688	88046688	C	T	exonic	PKD2	.	stopgain	PKD2:NM_000297:exon6:c.C1366T:p.Q456X	Polycystic kidney disease 2	4q22.1
4	88046712	88046712	C	T	exonic	PKD2	.	stopgain	PKD2:NM_000297:exon6:c.C1390T:p.R464X	Polycystic kidney disease 2	4q22.1
4	88046737	88046737	TC	T	.	.	.	.	.	.	.
4	88052133	88052133	TC	T	.	.	.	.	.	.	.
4	88056143	88056143	C	T	exonic	PKD2	.	stopgain	PKD2:NM_000297:exon8:c.C1774T:p.R592X	Polycystic kidney disease 2	4q22.1
4	88057990	88057990	C	CAATTCCGT	exonic	PKD2	.	frameshift substitution	PKD2:NM_000297:exon9:c.1906delinsCAATTCCGT:p.I639Nfs*38	Polycystic kidney disease 2	4q22.1
4	88065406	88065406	G	GA	exonic	PKD2	.	frameshift substitution	PKD2:NM_000297:exon11:c.2151delinsGA:p.N720Kfs*5	Polycystic kidney disease 2	4q22.1
4	88065479	88065479	C	T	exonic	PKD2	.	stopgain	PKD2:NM_000297:exon11:c.C2224T:p.R742X	Polycystic kidney disease 2	4q22.1
4	88075494	88075494	G	GAACA	exonic	PKD2	.	frameshift substitution	PKD2:NM_000297:exon15:c.2707delinsGAACA:p.M905Tfs*8	Polycystic kidney disease 2	4q22.1
4	88075536	88075536	G	T	exonic	PKD2	.	stopgain	PKD2:NM_000297:exon15:c.G2749T:p.E917X	Polycystic kidney disease 2	4q22.1

### Sheet: M3
Chr	Start	End	Ref	Alt	Func.refGene	Gene.refGene	GeneDetail.refGene	ExonicFunc.refGene	AAChange.refGene	Xref.refGene	cytoBand
16	2089957	2089957	G	A	exonic	PKD1	.	stopgain	PKD1:NM_000296:exon46:c.C12679T:p.R4227X,PKD1:NM_001009944:exon46:c.C12682T:p.R4228X	Polycystic kidney disease, adult type I, Autosomal dominant	16p13.3
16	2089965	2089965	TG	T	.	.	.	.	.	.	.
16	2090309	2090309	C	T	exonic	PKD1	.	stopgain	PKD1:NM_000296:exon45:c.G12417A:p.W4139X,PKD1:NM_001009944:exon45:c.G12420A:p.W4140X	Polycystic kidney disease, adult type I, Autosomal dominant	16p13.3
16	2090688	2090688	G	A	exonic	PKD1	.	stopgain	PKD1:NM_000296:exon44:c.C12121T:p.Q4041X,PKD1:NM_001009944:exon44:c.C12124T:p.Q4042X	Polycystic kidney disease, adult type I, Autosomal dominant	16p13.3
16	2090809	2090809	C	CTG	splicing	PKD1	NM_000296:exon44:c.12001-1G>CAG;NM_001009944:exon44:c.12004-1G>CAG	.	.	Polycystic kidney disease, adult type I, Autosomal dominant	16p13.3
16	2092479	2092479	C	G	splicing	PKD1	NM_000296:exon39:c.11266+1G>C;NM_001009944:exon39:c.11269+1G>C	.	.	Polycystic kidney disease, adult type I, Autosomal dominant	16p13.3
16	2093911	2093911	CCT	C	.	.	.	.	.	.	.
16	2094170	2094170	G	A	exonic	PKD1	.	stopgain	PKD1:NM_000296:exon35:c.C10537T:p.Q3513X,PKD1:NM_001009944:exon35:c.C10540T:p.Q3514X	Polycystic kidney disease, adult type I, Autosomal dominant	16p13.3
16	2097146	2097146	AC	A	.	.	.	.	.	.	.
16	2097504	2097504	C	T	splicing	PKD1	NM_000296:exon33:c.10218-1G>A;NM_001009944:exon33:c.10221-1G>A	.	.	Polycystic kidney disease, adult type I, Autosomal dominant	16p13.3
16	2097505	2097505	T	G	splicing	PKD1	NM_000296:exon33:c.10218-2A>C;NM_001009944:exon33:c.10221-2A>C	.	.	Polycystic kidney disease, adult type I, Autosomal dominant	16p13.3
16	2097780	2097780	G	A	exonic	PKD1	.	stopgain	PKD1:NM_001009944:exon32:c.C10168T:p.Q3390X	Polycystic kidney disease, adult type I, Autosomal dominant	16p13.3
16	2097782	2097782	T	C	splicing	PKD1	NM_001009944:exon32:c.10168-2A>G	.	.	Polycystic kidney disease, adult type I, Autosomal dominant	16p13.3
16	2097867	2097867	C	T	splicing	PKD1	NM_000296:exon31:c.10167+1G>A;NM_001009944:exon31:c.10167+1G>A	.	.	Polycystic kidney disease, adult type I, Autosomal dominant	16p13.3
16	2099772	2099772	T	A	splicing	PKD1	NM_000296:exon30:c.9924-2A>T;NM_001009944:exon30:c.9924-2A>T	.	.	Polycystic kidney disease, adult type I, Autosomal dominant	16p13.3
16	2099860	2099860	C	A	splicing	PKD1	NM_000296:exon29:c.9923+1G>T;NM_001009944:exon29:c.9923+1G>T	.	.	Polycystic kidney disease, adult type I, Autosomal dominant	16p13.3
16	2100417	2100417	G	A	exonic	PKD1	.	stopgain	PKD1:NM_000296:exon27:c.C9547T:p.R3183X,PKD1:NM_001009944:exon27:c.C9547T:p.R3183X	Polycystic kidney disease, adult type I, Autosomal dominant	16p13.3
16	2102483	2102483	CA	C	.	.	.	.	.	.	.
16	2103657	2103657	TG	T	.	.	.	.	.	.	.
16	2103897	2103897	T	A	splicing	PKD1	NM_000296:exon23:c.8162-2A>T;NM_001009944:exon23:c.8162-2A>T	.	.	Polycystic kidney disease, adult type I, Autosomal dominant	16p13.3
16	2104564	2104564	G	A	exonic	PKD1	.	stopgain	PKD1:NM_000296:exon22:c.C8095T:p.Q2699X,PKD1:NM_001009944:exon22:c.C8095T:p.Q2699X	Polycystic kidney disease, adult type I, Autosomal dominant	16p13.3
16	2105321	2105321	C	T	splicing	PKD1	NM_000296:exon21:c.8016+1G>A;NM_001009944:exon21:c.8016+1G>A	.	.	Polycystic kidney disease, adult type I, Autosomal dominant	16p13.3
16	2108607	2108607	C	T	exonic	PKD1	.	stopgain	PKD1:NM_000296:exon15:c.G6560A:p.W2187X,PKD1:NM_001009944:exon15:c.G6560A:p.W2187X	Polycystic kidney disease, adult type I, Autosomal dominant	16p13.3
16	2108743	2108743	G	A	exonic	PKD1	.	stopgain	PKD1:NM_000296:exon15:c.C6424T:p.Q2142X,PKD1:NM_001009944:exon15:c.C6424T:p.Q2142X	Polycystic kidney disease, adult type I, Autosomal dominant	16p13.3
16	2109912	2109912	C	T	exonic	PKD1	.	stopgain	PKD1:NM_000296:exon15:c.G5255A:p.W1752X,PKD1:NM_001009944:exon15:c.G5255A:p.W1752X	Polycystic kidney disease, adult type I, Autosomal dominant	16p13.3
16	2109946	2109946	C	A	exonic	PKD1	.	stopgain	PKD1:NM_000296:exon15:c.G5221T:p.E1741X,PKD1:NM_001009944:exon15:c.G5221T:p.E1741X	Polycystic kidney disease, adult type I, Autosomal dominant	16p13.3
16	2110540	2110540	TCA	T	.	.	.	.	.	.	.
16	2110587	2110587	A	AC	exonic	PKD1	.	frameshift substitution	PKD1:NM_000296:exon15:c.4580delinsGT:p.V1527Gfs*6,PKD1:NM_001009944:exon15:c.4580delinsGT:p.V1527Gfs*6	Polycystic kidney disease, adult type I, Autosomal dominant	16p13.3
16	2110780	2110780	G	A	exonic	PKD1	.	stopgain	PKD1:NM_000296:exon15:c.C4387T:p.Q1463X,PKD1:NM_001009944:exon15:c.C4387T:p.Q1463X	Polycystic kidney disease, adult type I, Autosomal dominant	16p13.3
16	2110970	2110970	C	T	exonic	PKD1	.	stopgain	PKD1:NM_000296:exon15:c.G4197A:p.W1399X,PKD1:NM_001009944:exon15:c.G4197A:p.W1399X	Polycystic kidney disease, adult type I, Autosomal dominant	16p13.3
16	2110971	2110971	C	T	exonic	PKD1	.	stopgain	PKD1:NM_000296:exon15:c.G4196A:p.W1399X,PKD1:NM_001009944:exon15:c.G4196A:p.W1399X	Polycystic kidney disease, adult type I, Autosomal dominant	16p13.3
16	2116064	2116064	C	A	exonic	PKD1	.	stopgain	PKD1:NM_000296:exon9:c.G1777T:p.E593X,PKD1:NM_001009944:exon9:c.G1777T:p.E593X	Polycystic kidney disease, adult type I, Autosomal dominant	16p13.3
16	2135581	2135581	A	AG	exonic	PKD1	.	frameshift substitution	PKD1:NM_000296:exon1:c.109delinsCT:p.C37Lfs*77,PKD1:NM_001009944:exon1:c.109delinsCT:p.C37Lfs*77	Polycystic kidney disease, adult type I, Autosomal dominant	16p13.3
16	2102430	2102430	A	C	exonic	PKD1	.	nonsynonymous SNV	PKD1:NM_000296:exon25:c.T9152G:p.F3051C,PKD1:NM_001009944:exon25:c.T9152G:p.F3051C	Polycystic kidney disease, adult type I, Autosomal dominant	16p13.3
16	2106556	2106556	T	C	exonic	PKD1	.	nonsynonymous SNV	PKD1:NM_000296:exon18:c.A7331G:p.Y2444C,PKD1:NM_001009944:exon18:c.A7331G:p.Y2444C	Polycystic kidney disease, adult type I, Autosomal dominant	16p13.3
16	2106178	2106178	A	T	exonic	PKD1	.	nonsynonymous SNV	PKD1:NM_000296:exon19:c.T7616A:p.L2539Q,PKD1:NM_001009944:exon19:c.T7616A:p.L2539Q	Polycystic kidney disease, adult type I, Autosomal dominant	16p13.3
16	2106124	2106124	T	C	exonic	PKD1	.	nonsynonymous SNV	PKD1:NM_000296:exon19:c.A7670G:p.D2557G,PKD1:NM_001009944:exon19:c.A7670G:p.D2557G	Polycystic kidney disease, adult type I, Autosomal dominant	16p13.3
16	2100534	2100534	C	T	exonic	PKD1	.	nonsynonymous SNV	PKD1:NM_000296:exon27:c.G9430A:p.G3144R,PKD1:NM_001009944:exon27:c.G9430A:p.G3144R	Polycystic kidney disease, adult type I, Autosomal dominant	16p13.3
16	2108325	2108325	G	A	exonic	PKD1	.	nonsynonymous SNV	PKD1:NM_000296:exon15:c.C6842T:p.S2281F,PKD1:NM_001009944:exon15:c.C6842T:p.S2281F	Polycystic kidney disease, adult type I, Autosomal dominant	16p13.3
16	2108490	2108490	C	T	exonic	PKD1	.	nonsynonymous SNV	PKD1:NM_000296:exon15:c.G6677A:p.G2226E,PKD1:NM_001009944:exon15:c.G6677A:p.G2226E	Polycystic kidney disease, adult type I, Autosomal dominant	16p13.3
16	2109570	2109570	A	G	exonic	PKD1	.	nonsynonymous SNV	PKD1:NM_000296:exon15:c.T5597C:p.L1866P,PKD1:NM_001009944:exon15:c.T5597C:p.L1866P	Polycystic kidney disease, adult type I, Autosomal dominant	16p13.3
16	2106906	2106906	A	G	exonic	PKD1	.	nonsynonymous SNV	PKD1:NM_000296:exon17:c.T7108C:p.C2370R,PKD1:NM_001009944:exon17:c.T7108C:p.C2370R	Polycystic kidney disease, adult type I, Autosomal dominant	16p13.3
16	2111176	2111176	C	T	exonic	PKD1	.	nonsynonymous SNV	PKD1:NM_000296:exon15:c.G3991A:p.G1331R,PKD1:NM_001009944:exon15:c.G3991A:p.G1331R	Polycystic kidney disease, adult type I, Autosomal dominant	16p13.3
16	2108809	2108809	A	G	exonic	PKD1	.	nonsynonymous SNV	PKD1:NM_000296:exon15:c.T6358C:p.Y2120H,PKD1:NM_001009944:exon15:c.T6358C:p.Y2120H	Polycystic kidney disease, adult type I, Autosomal dominant	16p13.3
16	2111673	2111673	T	C	exonic	PKD1	.	nonsynonymous SNV	PKD1:NM_000296:exon15:c.A3494G:p.D1165G,PKD1:NM_001009944:exon15:c.A3494G:p.D1165G	Polycystic kidney disease, adult type I, Autosomal dominant	16p13.3
16	2108269	2108269	A	C	exonic	PKD1	.	nonsynonymous SNV	PKD1:NM_000296:exon15:c.T6898G:p.C2300G,PKD1:NM_001009944:exon15:c.T6898G:p.C2300G	Polycystic kidney disease, adult type I, Autosomal dominant	16p13.3
16	2092501	2092501	G	A	exonic	PKD1	.	nonsynonymous SNV	PKD1:NM_000296:exon39:c.C11245T:p.R3749W,PKD1:NM_001009944:exon39:c.C11248T:p.R3750W	Polycystic kidney disease, adult type I, Autosomal dominant	16p13.3
16	2108874	2108874	T	C	exonic	PKD1	.	nonsynonymous SNV	PKD1:NM_000296:exon15:c.A6293G:p.D2098G,PKD1:NM_001009944:exon15:c.A6293G:p.D2098G	Polycystic kidney disease, adult type I, Autosomal dominant	16p13.3
16	2092492	2092492	G	A	exonic	PKD1	.	nonsynonymous SNV	PKD1:NM_000296:exon39:c.C11254T:p.R3752W,PKD1:NM_001009944:exon39:c.C11257T:p.R3753W	Polycystic kidney disease, adult type I, Autosomal dominant	16p13.3
16	2099945	2099945	C	G	exonic	PKD1	.	nonsynonymous SNV	PKD1:NM_000296:exon29:c.G9839C:p.R3280T,PKD1:NM_001009944:exon29:c.G9839C:p.R3280T	Polycystic kidney disease, adult type I, Autosomal dominant	16p13.3
16	2100467	2100467	T	C	exonic	PKD1	.	nonsynonymous SNV	PKD1:NM_000296:exon27:c.A9497G:p.D3166G,PKD1:NM_001009944:exon27:c.A9497G:p.D3166G	Polycystic kidney disease, adult type I, Autosomal dominant	16p13.3
16	2100479	2100479	C	T	exonic	PKD1	.	nonsynonymous SNV	PKD1:NM_000296:exon27:c.G9485A:p.R3162H,PKD1:NM_001009944:exon27:c.G9485A:p.R3162H	Polycystic kidney disease, adult type I, Autosomal dominant	16p13.3
16	2108877	2108877	C	G	exonic	PKD1	.	nonsynonymous SNV	PKD1:NM_000296:exon15:c.G6290C:p.G2097A,PKD1:NM_001009944:exon15:c.G6290C:p.G2097A	Polycystic kidney disease, adult type I, Autosomal dominant	16p13.3
16	2110354	2110354	C	T	exonic	PKD1	.	nonsynonymous SNV	PKD1:NM_000296:exon15:c.G4813A:p.G1605S,PKD1:NM_001009944:exon15:c.G4813A:p.G1605S	Polycystic kidney disease, adult type I, Autosomal dominant	16p13.3
16	2091466	2091466	A	G	exonic	PKD1	.	nonsynonymous SNV	PKD1:NM_000296:exon42:c.T11666C:p.L3889P,PKD1:NM_001009944:exon42:c.T11669C:p.L3890P	Polycystic kidney disease, adult type I, Autosomal dominant	16p13.3
16	2113268	2113268	C	T	exonic	PKD1	.	nonsynonymous SNV	PKD1:NM_000296:exon12:c.G2878A:p.G960S,PKD1:NM_001009944:exon12:c.G2878A:p.G960S	Polycystic kidney disease, adult type I, Autosomal dominant	16p13.3
16	2108397	2108397	A	C	exonic	PKD1	.	nonsynonymous SNV	PKD1:NM_000296:exon15:c.T6770G:p.V2257G,PKD1:NM_001009944:exon15:c.T6770G:p.V2257G	Polycystic kidney disease, adult type I, Autosomal dominant	16p13.3
16	2118007	2118007	C	T	exonic	PKD1	.	nonsynonymous SNV	PKD1:NM_000296:exon5:c.G985A:p.G329R,PKD1:NM_001009944:exon5:c.G985A:p.G329R	Polycystic kidney disease, adult type I, Autosomal dominant	16p13.3
16	2112457	2112457	C	A	exonic	PKD1	.	nonsynonymous SNV	PKD1:NM_000296:exon14:c.G3178T:p.G1060W,PKD1:NM_001009944:exon14:c.G3178T:p.G1060W	Polycystic kidney disease, adult type I, Autosomal dominant	16p13.3
16	2102440	2102440	G	A	exonic	PKD1	.	nonsynonymous SNV	PKD1:NM_000296:exon25:c.C9142T:p.L3048F,PKD1:NM_001009944:exon25:c.C9142T:p.L3048F	Polycystic kidney disease, adult type I, Autosomal dominant	16p13.3
16	2111212	2111212	C	T	exonic	PKD1	.	nonsynonymous SNV	PKD1:NM_000296:exon15:c.G3955A:p.G1319R,PKD1:NM_001009944:exon15:c.G3955A:p.G1319R	Polycystic kidney disease, adult type I, Autosomal dominant	16p13.3
16	2110365	2110365	A	G	exonic	PKD1	.	nonsynonymous SNV	PKD1:NM_000296:exon15:c.T4802C:p.F1601S,PKD1:NM_001009944:exon15:c.T4802C:p.F1601S	Polycystic kidney disease, adult type I, Autosomal dominant	16p13.3
16	2102437	2102437	T	A	exonic	PKD1	.	nonsynonymous SNV	PKD1:NM_000296:exon25:c.A9145T:p.T3049S,PKD1:NM_001009944:exon25:c.A9145T:p.T3049S	Polycystic kidney disease, adult type I, Autosomal dominant	16p13.3
16	2106485	2106485	T	C	exonic	PKD1	.	nonsynonymous SNV	PKD1:NM_000296:exon18:c.A7402G:p.N2468D,PKD1:NM_001009944:exon18:c.A7402G:p.N2468D	Polycystic kidney disease, adult type I, Autosomal dominant	16p13.3
16	2102496	2102496	C	T	exonic	PKD1	.	nonsynonymous SNV	PKD1:NM_000296:exon25:c.G9086A:p.G3029E,PKD1:NM_001009944:exon25:c.G9086A:p.G3029E	Polycystic kidney disease, adult type I, Autosomal dominant	16p13.3
16	2110169	2110169	C	A	exonic	PKD1	.	nonsynonymous SNV	PKD1:NM_000296:exon15:c.G4998T:p.W1666C,PKD1:NM_001009944:exon15:c.G4998T:p.W1666C	Polycystic kidney disease, adult type I, Autosomal dominant	16p13.3
16	2099990	2099990	G	C	exonic	PKD1	.	nonsynonymous SNV	PKD1:NM_000296:exon29:c.C9794G:p.S3265C,PKD1:NM_001009944:exon29:c.C9794G:p.S3265C	Polycystic kidney disease, adult type I, Autosomal dominant	16p13.3
16	2106475	2106475	G	A	exonic	PKD1	.	nonsynonymous SNV	PKD1:NM_000296:exon18:c.C7412T:p.P2471L,PKD1:NM_001009944:exon18:c.C7412T:p.P2471L	Polycystic kidney disease, adult type I, Autosomal dominant	16p13.3
16	2110170	2110170	C	G	exonic	PKD1	.	nonsynonymous SNV	PKD1:NM_000296:exon15:c.G4997C:p.W1666S,PKD1:NM_001009944:exon15:c.G4997C:p.W1666S	Polycystic kidney disease, adult type I, Autosomal dominant	16p13.3
16	2103460	2103460	A	G	exonic	PKD1	.	nonsynonymous SNV	PKD1:NM_000296:exon23:c.T8597C:p.L2866P,PKD1:NM_001009944:exon23:c.T8597C:p.L2866P	Polycystic kidney disease, adult type I, Autosomal dominant	16p13.3
16	2106203	2106203	T	G	exonic	PKD1	.	nonsynonymous SNV	PKD1:NM_000296:exon19:c.A7591C:p.S2531R,PKD1:NM_001009944:exon19:c.A7591C:p.S2531R	Polycystic kidney disease, adult type I, Autosomal dominant	16p13.3
16	2100557	2100557	G	A	exonic	PKD1	.	nonsynonymous SNV	PKD1:NM_000296:exon27:c.C9407T:p.A3136V,PKD1:NM_001009944:exon27:c.C9407T:p.A3136V	Polycystic kidney disease, adult type I, Autosomal dominant	16p13.3
16	2108379	2108379	C	G	exonic	PKD1	.	nonsynonymous SNV	PKD1:NM_000296:exon15:c.G6788C:p.G2263A,PKD1:NM_001009944:exon15:c.G6788C:p.G2263A	Polycystic kidney disease, adult type I, Autosomal dominant	16p13.3
16	2100045	2100045	G	A	exonic	PKD1	.	nonsynonymous SNV	PKD1:NM_000296:exon29:c.C9739T:p.R3247C,PKD1:NM_001009944:exon29:c.C9739T:p.R3247C	Polycystic kidney disease, adult type I, Autosomal dominant	16p13.3
16	2111865	2111865	T	C	exonic	PKD1	.	nonsynonymous SNV	PKD1:NM_000296:exon15:c.A3302G:p.Y1101C,PKD1:NM_001009944:exon15:c.A3302G:p.Y1101C	Polycystic kidney disease, adult type I, Autosomal dominant	16p13.3
16	2106116	2106116	C	T	exonic	PKD1	.	nonsynonymous SNV	PKD1:NM_000296:exon19:c.G7678A:p.G2560R,PKD1:NM_001009944:exon19:c.G7678A:p.G2560R	Polycystic kidney disease, adult type I, Autosomal dominant	16p13.3
16	2109090	2109090	A	C	exonic	PKD1	.	nonsynonymous SNV	PKD1:NM_000296:exon15:c.T6077G:p.V2026G,PKD1:NM_001009944:exon15:c.T6077G:p.V2026G	Polycystic kidney disease, adult type I, Autosomal dominant	16p13.3
16	2109831	2109831	A	C	exonic	PKD1	.	nonsynonymous SNV	PKD1:NM_000296:exon15:c.T5336G:p.V1779G,PKD1:NM_001009944:exon15:c.T5336G:p.V1779G	Polycystic kidney disease, adult type I, Autosomal dominant	16p13.3
16	2110348	2110348	A	G	exonic	PKD1	.	nonsynonymous SNV	PKD1:NM_000296:exon15:c.T4819C:p.F1607L,PKD1:NM_001009944:exon15:c.T4819C:p.F1607L	Polycystic kidney disease, adult type I, Autosomal dominant	16p13.3
16	2106941	2106941	A	C	exonic	PKD1	.	nonsynonymous SNV	PKD1:NM_000296:exon17:c.T7073G:p.I2358S,PKD1:NM_001009944:exon17:c.T7073G:p.I2358S	Polycystic kidney disease, adult type I, Autosomal dominant	16p13.3
16	2111424	2111424	C	G	exonic	PKD1	.	nonsynonymous SNV	PKD1:NM_000296:exon15:c.G3743C:p.G1248A,PKD1:NM_001009944:exon15:c.G3743C:p.G1248A	Polycystic kidney disease, adult type I, Autosomal dominant	16p13.3
16	2111676	2111676	C	T	exonic	PKD1	.	nonsynonymous SNV	PKD1:NM_000296:exon15:c.G3491A:p.G1164E,PKD1:NM_001009944:exon15:c.G3491A:p.G1164E	Polycystic kidney disease, adult type I, Autosomal dominant	16p13.3
16	2105965	2105965	A	G	exonic	PKD1	.	nonsynonymous SNV	PKD1:NM_000296:exon20:c.T7763C:p.L2588P,PKD1:NM_001009944:exon20:c.T7763C:p.L2588P	Polycystic kidney disease, adult type I, Autosomal dominant	16p13.3
16	2108625	2108625	T	C	exonic	PKD1	.	nonsynonymous SNV	PKD1:NM_000296:exon15:c.A6542G:p.Y2181C,PKD1:NM_001009944:exon15:c.A6542G:p.Y2181C	Polycystic kidney disease, adult type I, Autosomal dominant	16p13.3
16	2108322	2108322	T	C	exonic	PKD1	.	nonsynonymous SNV	PKD1:NM_000296:exon15:c.A6845G:p.Y2282C,PKD1:NM_001009944:exon15:c.A6845G:p.Y2282C	Polycystic kidney disease, adult type I, Autosomal dominant	16p13.3
16	2110660	2110660	C	T	exonic	PKD1	.	nonsynonymous SNV	PKD1:NM_000296:exon15:c.G4507A:p.G1503R,PKD1:NM_001009944:exon15:c.G4507A:p.G1503R	Polycystic kidney disease, adult type I, Autosomal dominant	16p13.3
16	2106248	2106248	G	A	exonic	PKD1	.	nonsynonymous SNV	PKD1:NM_000296:exon19:c.C7546T:p.R2516C,PKD1:NM_001009944:exon19:c.C7546T:p.R2516C	Polycystic kidney disease, adult type I, Autosomal dominant	16p13.3
16	2108511	2108511	G	A	exonic	PKD1	.	nonsynonymous SNV	PKD1:NM_000296:exon15:c.C6656T:p.P2219L,PKD1:NM_001009944:exon15:c.C6656T:p.P2219L	Polycystic kidney disease, adult type I, Autosomal dominant	16p13.3
16	2103730	2103730	A	G	exonic	PKD1	.	nonsynonymous SNV	PKD1:NM_000296:exon23:c.T8327C:p.L2776P,PKD1:NM_001009944:exon23:c.T8327C:p.L2776P	Polycystic kidney disease, adult type I, Autosomal dominant	16p13.3
16	2102533	2102533	A	C	exonic	PKD1	.	nonsynonymous SNV	PKD1:NM_000296:exon25:c.T9049G:p.Y3017D,PKD1:NM_001009944:exon25:c.T9049G:p.Y3017D	Polycystic kidney disease, adult type I, Autosomal dominant	16p13.3
16	2109814	2109814	T	A	exonic	PKD1	.	nonsynonymous SNV	PKD1:NM_000296:exon15:c.A5353T:p.N1785Y,PKD1:NM_001009944:exon15:c.A5353T:p.N1785Y	Polycystic kidney disease, adult type I, Autosomal dominant	16p13.3
16	2106947	2106947	A	G	exonic	PKD1	.	nonsynonymous SNV	PKD1:NM_000296:exon17:c.T7067C:p.V2356A,PKD1:NM_001009944:exon17:c.T7067C:p.V2356A	Polycystic kidney disease, adult type I, Autosomal dominant	16p13.3
16	2105899	2105899	T	A	exonic	PKD1	.	nonsynonymous SNV	PKD1:NM_000296:exon20:c.A7829T:p.E2610V,PKD1:NM_001009944:exon20:c.A7829T:p.E2610V	Polycystic kidney disease, adult type I, Autosomal dominant	16p13.3
16	2091430	2091430	A	G	exonic	PKD1	.	nonsynonymous SNV	PKD1:NM_000296:exon42:c.T11702C:p.L3901P,PKD1:NM_001009944:exon42:c.T11705C:p.L3902P	Polycystic kidney disease, adult type I, Autosomal dominant	16p13.3
16	2109498	2109498	A	C	exonic	PKD1	.	nonsynonymous SNV	PKD1:NM_000296:exon15:c.T5669G:p.L1890R,PKD1:NM_001009944:exon15:c.T5669G:p.L1890R	Polycystic kidney disease, adult type I, Autosomal dominant	16p13.3
16	2108478	2108478	A	C	exonic	PKD1	.	nonsynonymous SNV	PKD1:NM_000296:exon15:c.T6689G:p.F2230C,PKD1:NM_001009944:exon15:c.T6689G:p.F2230C	Polycystic kidney disease, adult type I, Autosomal dominant	16p13.3
16	2106206	2106206	C	T	exonic	PKD1	.	nonsynonymous SNV	PKD1:NM_000296:exon19:c.G7588A:p.G2530S,PKD1:NM_001009944:exon19:c.G7588A:p.G2530S	Polycystic kidney disease, adult type I, Autosomal dominant	16p13.3
16	2108320	2108320	C	T	exonic	PKD1	.	nonsynonymous SNV	PKD1:NM_000296:exon15:c.G6847A:p.D2283N,PKD1:NM_001009944:exon15:c.G6847A:p.D2283N	Polycystic kidney disease, adult type I, Autosomal dominant	16p13.3
16	2105380	2105380	A	G	exonic	PKD1	.	nonsynonymous SNV	PKD1:NM_000296:exon21:c.T7958C:p.L2653P,PKD1:NM_001009944:exon21:c.T7958C:p.L2653P	Polycystic kidney disease, adult type I, Autosomal dominant	16p13.3
16	2108365	2108365	A	C	exonic	PKD1	.	nonsynonymous SNV	PKD1:NM_000296:exon15:c.T6802G:p.W2268G,PKD1:NM_001009944:exon15:c.T6802G:p.W2268G	Polycystic kidney disease, adult type I, Autosomal dominant	16p13.3
16	2111169	2111169	C	A	exonic	PKD1	.	nonsynonymous SNV	PKD1:NM_000296:exon15:c.G3998T:p.G1333V,PKD1:NM_001009944:exon15:c.G3998T:p.G1333V	Polycystic kidney disease, adult type I, Autosomal dominant	16p13.3
16	2106587	2106587	G	A	exonic	PKD1	.	nonsynonymous SNV	PKD1:NM_000296:exon18:c.C7300T:p.R2434W,PKD1:NM_001009944:exon18:c.C7300T:p.R2434W	Polycystic kidney disease, adult type I, Autosomal dominant	16p13.3
16	2106933	2106933	C	G	exonic	PKD1	.	nonsynonymous SNV	PKD1:NM_000296:exon17:c.G7081C:p.G2361R,PKD1:NM_001009944:exon17:c.G7081C:p.G2361R	Polycystic kidney disease, adult type I, Autosomal dominant	16p13.3
16	2106211	2106211	T	A	exonic	PKD1	.	nonsynonymous SNV	PKD1:NM_000296:exon19:c.A7583T:p.Y2528F,PKD1:NM_001009944:exon19:c.A7583T:p.Y2528F	Polycystic kidney disease, adult type I, Autosomal dominant	16p13.3
16	2090675	2090675	A	G	exonic	PKD1	.	nonsynonymous SNV	PKD1:NM_000296:exon44:c.T12134C:p.L4045P,PKD1:NM_001009944:exon44:c.T12137C:p.L4046P	Polycystic kidney disease, adult type I, Autosomal dominant	16p13.3
16	2091433	2091433	A	G	exonic	PKD1	.	nonsynonymous SNV	PKD1:NM_000296:exon42:c.T11699C:p.L3900P,PKD1:NM_001009944:exon42:c.T11702C:p.L3901P	Polycystic kidney disease, adult type I, Autosomal dominant	16p13.3
16	2106827	2106827	C	T	exonic	PKD1	.	nonsynonymous SNV	PKD1:NM_000296:exon17:c.G7187A:p.C2396Y,PKD1:NM_001009944:exon17:c.G7187A:p.C2396Y	Polycystic kidney disease, adult type I, Autosomal dominant	16p13.3
16	2108371	2108371	G	A	exonic	PKD1	.	nonsynonymous SNV	PKD1:NM_000296:exon15:c.C6796T:p.R2266C,PKD1:NM_001009944:exon15:c.C6796T:p.R2266C	Polycystic kidney disease, adult type I, Autosomal dominant	16p13.3
16	2110662	2110662	A	G	exonic	PKD1	.	nonsynonymous SNV	PKD1:NM_000296:exon15:c.T4505C:p.L1502P,PKD1:NM_001009944:exon15:c.T4505C:p.L1502P	Polycystic kidney disease, adult type I, Autosomal dominant	16p13.3
16	2111419	2111419	C	T	exonic	PKD1	.	nonsynonymous SNV	PKD1:NM_000296:exon15:c.G3748A:p.G1250S,PKD1:NM_001009944:exon15:c.G3748A:p.G1250S	Polycystic kidney disease, adult type I, Autosomal dominant	16p13.3
16	2106836	2106836	C	T	exonic	PKD1	.	nonsynonymous SNV	PKD1:NM_000296:exon17:c.G7178A:p.C2393Y,PKD1:NM_001009944:exon17:c.G7178A:p.C2393Y	Polycystic kidney disease, adult type I, Autosomal dominant	16p13.3
16	2108377	2108377	A	G	exonic	PKD1	.	nonsynonymous SNV	PKD1:NM_000296:exon15:c.T6790C:p.S2264P,PKD1:NM_001009944:exon15:c.T6790C:p.S2264P	Polycystic kidney disease, adult type I, Autosomal dominant	16p13.3
16	2106136	2106136	A	G	exonic	PKD1	.	nonsynonymous SNV	PKD1:NM_000296:exon19:c.T7658C:p.V2553A,PKD1:NM_001009944:exon19:c.T7658C:p.V2553A	Polycystic kidney disease, adult type I, Autosomal dominant	16p13.3
16	2108586	2108586	C	A	exonic	PKD1	.	nonsynonymous SNV	PKD1:NM_000296:exon15:c.G6581T:p.S2194I,PKD1:NM_001009944:exon15:c.G6581T:p.S2194I	Polycystic kidney disease, adult type I, Autosomal dominant	16p13.3
16	2110428	2110428	T	C	exonic	PKD1	.	nonsynonymous SNV	PKD1:NM_000296:exon15:c.A4739G:p.Y1580C,PKD1:NM_001009944:exon15:c.A4739G:p.Y1580C	Polycystic kidney disease, adult type I, Autosomal dominant	16p13.3
16	2106538	2106538	A	G	exonic	PKD1	.	nonsynonymous SNV	PKD1:NM_000296:exon18:c.T7349C:p.V2450A,PKD1:NM_001009944:exon18:c.T7349C:p.V2450A	Polycystic kidney disease, adult type I, Autosomal dominant	16p13.3
16	2110822	2110822	T	C	exonic	PKD1	.	nonsynonymous SNV	PKD1:NM_000296:exon15:c.A4345G:p.N1449D,PKD1:NM_001009944:exon15:c.A4345G:p.N1449D	Polycystic kidney disease, adult type I, Autosomal dominant	16p13.3
16	2107917	2107917	T	G	exonic	PKD1	.	nonsynonymous SNV	PKD1:NM_000296:exon16:c.A7031C:p.K2344T,PKD1:NM_001009944:exon16:c.A7031C:p.K2344T	Polycystic kidney disease, adult type I, Autosomal dominant	16p13.3
16	2110191	2110191	C	T	exonic	PKD1	.	nonsynonymous SNV	PKD1:NM_000296:exon15:c.G4976A:p.G1659D,PKD1:NM_001009944:exon15:c.G4976A:p.G1659D	Polycystic kidney disease, adult type I, Autosomal dominant	16p13.3
16	2111104	2111104	A	C	exonic	PKD1	.	nonsynonymous SNV	PKD1:NM_000296:exon15:c.T4063G:p.F1355V,PKD1:NM_001009944:exon15:c.T4063G:p.F1355V	Polycystic kidney disease, adult type I, Autosomal dominant	16p13.3
16	2108363	2108363	C	A	exonic	PKD1	.	nonsynonymous SNV	PKD1:NM_000296:exon15:c.G6804T:p.W2268C,PKD1:NM_001009944:exon15:c.G6804T:p.W2268C	Polycystic kidney disease, adult type I, Autosomal dominant	16p13.3
16	2107886	2107886	C	G	exonic	PKD1	.	nonsynonymous SNV	PKD1:NM_000296:exon16:c.G7062C:p.Q2354H,PKD1:NM_001009944:exon16:c.G7062C:p.Q2354H	Polycystic kidney disease, adult type I, Autosomal dominant	16p13.3
16	2118070	2118070	C	T	exonic	PKD1	.	nonsynonymous SNV	PKD1:NM_000296:exon5:c.G922A:p.G308R,PKD1:NM_001009944:exon5:c.G922A:p.G308R	Polycystic kidney disease, adult type I, Autosomal dominant	16p13.3
16	2106902	2106902	A	G	exonic	PKD1	.	nonsynonymous SNV	PKD1:NM_000296:exon17:c.T7112C:p.V2371A,PKD1:NM_001009944:exon17:c.T7112C:p.V2371A	Polycystic kidney disease, adult type I, Autosomal dominant	16p13.3
16	2110429	2110429	A	G	exonic	PKD1	.	nonsynonymous SNV	PKD1:NM_000296:exon15:c.T4738C:p.Y1580H,PKD1:NM_001009944:exon15:c.T4738C:p.Y1580H	Polycystic kidney disease, adult type I, Autosomal dominant	16p13.3
16	2107911	2107911	C	A	exonic	PKD1	.	nonsynonymous SNV	PKD1:NM_000296:exon16:c.G7037T:p.G2346V,PKD1:NM_001009944:exon16:c.G7037T:p.G2346V	Polycystic kidney disease, adult type I, Autosomal dominant	16p13.3
4	88007755	88007755	C	T	exonic	PKD2	.	stopgain	PKD2:NM_000297:exon1:c.C22T:p.Q8X	Polycystic kidney disease 2	4q22.1
4	88007761	88007761	C	T	exonic	PKD2	.	stopgain	PKD2:NM_000297:exon1:c.C28T:p.Q10X	Polycystic kidney disease 2	4q22.1
4	88007901	88007901	GC	G	.	.	.	.	.	.	.
4	88008156	88008156	T	TG	exonic	PKD2	.	frameshift substitution	PKD2:NM_000297:exon1:c.423delinsTG:p.Y144Lfs*69	Polycystic kidney disease 2	4q22.1
4	88008329	88008329	G	T	splicing	PKD2	NM_000297:exon1:c.595+1G>T	.	.	Polycystic kidney disease 2	4q22.1
4	88019504	88019504	G	GA	exonic	PKD2	.	frameshift substitution	PKD2:NM_000297:exon2:c.642delinsGA:p.Y216Ifs*3	Polycystic kidney disease 2	4q22.1
4	88036324	88036324	ACT	A	.	.	.	.	.	.	.
4	88038250	88038250	G	A	splicing	PKD2	NM_000297:exon4:c.844-1G>A	.	.	Polycystic kidney disease 2	4q22.1
4	88038311	88038311	G	T	exonic	PKD2	.	stopgain	PKD2:NM_000297:exon4:c.G904T:p.E302X	Polycystic kidney disease 2	4q22.1
4	88038337	88038337	C	CT	exonic	PKD2	.	frameshift substitution	PKD2:NM_000297:exon4:c.930delinsCT:p.Y311Lfs*2	Polycystic kidney disease 2	4q22.1
4	88038355	88038355	A	AG	exonic	PKD2	.	frameshift substitution	PKD2:NM_000297:exon4:c.948delinsAG:p.V318Gfs*23	Polycystic kidney disease 2	4q22.1
4	88038470	88038470	AG	A	.	.	.	.	.	.	.
4	88043325	88043325	CA	C	.	.	.	.	.	.	.
4	88043387	88043387	C	T	exonic	PKD2	.	stopgain	PKD2:NM_000297:exon5:c.C1249T:p.R417X	Polycystic kidney disease 2	4q22.1
4	88043459	88043459	T	C	splicing	PKD2	NM_000297:exon5:c.1319+2T>C	.	.	Polycystic kidney disease 2	4q22.1
4	88046688	88046688	C	T	exonic	PKD2	.	stopgain	PKD2:NM_000297:exon6:c.C1366T:p.Q456X	Polycystic kidney disease 2	4q22.1
4	88046712	88046712	C	T	exonic	PKD2	.	stopgain	PKD2:NM_000297:exon6:c.C1390T:p.R464X	Polycystic kidney disease 2	4q22.1
4	88046737	88046737	TC	T	.	.	.	.	.	.	.
4	88052133	88052133	TC	T	.	.	.	.	.	.	.
4	88056143	88056143	C	T	exonic	PKD2	.	stopgain	PKD2:NM_000297:exon8:c.C1774T:p.R592X	Polycystic kidney disease 2	4q22.1
4	88057990	88057990	C	CAATTCCGT	exonic	PKD2	.	frameshift substitution	PKD2:NM_000297:exon9:c.1906delinsCAATTCCGT:p.I639Nfs*38	Polycystic kidney disease 2	4q22.1
4	88065406	88065406	G	GA	exonic	PKD2	.	frameshift substitution	PKD2:NM_000297:exon11:c.2151delinsGA:p.N720Kfs*5	Polycystic kidney disease 2	4q22.1
4	88065479	88065479	C	T	exonic	PKD2	.	stopgain	PKD2:NM_000297:exon11:c.C2224T:p.R742X	Polycystic kidney disease 2	4q22.1
4	88075494	88075494	G	GAACA	exonic	PKD2	.	frameshift substitution	PKD2:NM_000297:exon15:c.2707delinsGAACA:p.M905Tfs*8	Polycystic kidney disease 2	4q22.1
4	88075536	88075536	G	T	exonic	PKD2	.	stopgain	PKD2:NM_000297:exon15:c.G2749T:p.E917X	Polycystic kidney disease 2	4q22.1
4	88057996	88057996	C	T	exonic	PKD2	.	nonsynonymous SNV	PKD2:NM_000297:exon9:c.C1912T:p.R638C	Polycystic kidney disease 2	4q22.1
4	88046653	88046653	A	C	exonic	PKD2	.	nonsynonymous SNV	PKD2:NM_000297:exon6:c.A1331C:p.E444A	Polycystic kidney disease 2	4q22.1
4	88043310	88043310	A	G	exonic	PKD2	.	nonsynonymous SNV	PKD2:NM_000297:exon5:c.A1172G:p.Y391C	Polycystic kidney disease 2	4q22.1
4	88038356	88038356	G	T	exonic	PKD2	.	nonsynonymous SNV	PKD2:NM_000297:exon4:c.G949T:p.G317W	Polycystic kidney disease 2	4q22.1
4	88043309	88043309	T	C	exonic	PKD2	.	nonsynonymous SNV	PKD2:NM_000297:exon5:c.T1171C:p.Y391H	Polycystic kidney disease 2	4q22.1
4	88058051	88058051	T	G	exonic	PKD2	.	nonsynonymous SNV	PKD2:NM_000297:exon9:c.T1967G:p.L656W	Polycystic kidney disease 2	4q22.1
4	88056192	88056192	T	C	exonic	PKD2	.	nonsynonymous SNV	PKD2:NM_000297:exon8:c.T1823C:p.F608S	Polycystic kidney disease 2	4q22.1
4	88043380	88043380	G	T	exonic	PKD2	.	nonsynonymous SNV	PKD2:NM_000297:exon5:c.G1242T:p.W414C	Polycystic kidney disease 2	4q22.1
4	88046827	88046827	A	G	exonic	PKD2	.	nonsynonymous SNV	PKD2:NM_000297:exon6:c.A1505G:p.Y502C	Polycystic kidney disease 2	4q22.1
4	88056152	88056152	A	G	exonic	PKD2	.	nonsynonymous SNV	PKD2:NM_000297:exon8:c.A1783G:p.K595E	Polycystic kidney disease 2	4q22.1
4	88038282	88038282	A	G	exonic	PKD2	.	nonsynonymous SNV	PKD2:NM_000297:exon4:c.A875G:p.Y292C	Polycystic kidney disease 2	4q22.1
4	88038372	88038372	G	A	exonic	PKD2	.	nonsynonymous SNV	PKD2:NM_000297:exon4:c.G965A:p.R322Q	Polycystic kidney disease 2	4q22.1
4	88038480	88038480	T	G	exonic	PKD2	.	nonsynonymous SNV	PKD2:NM_000297:exon4:c.T1073G:p.F358C	Polycystic kidney disease 2	4q22.1
4	88058081	88058081	T	C	exonic	PKD2	.	nonsynonymous SNV	PKD2:NM_000297:exon9:c.T1997C:p.F666S	Polycystic kidney disease 2	4q22.1
4	88056113	88056113	A	G	exonic	PKD2	.	nonsynonymous SNV	PKD2:NM_000297:exon8:c.A1744G:p.T582A	Polycystic kidney disease 2	4q22.1
4	88046845	88046845	A	G	exonic	PKD2	.	nonsynonymous SNV	PKD2:NM_000297:exon6:c.A1523G:p.N508S	Polycystic kidney disease 2	4q22.1
4	88043426	88043426	A	G	exonic	PKD2	.	nonsynonymous SNV	PKD2:NM_000297:exon5:c.A1288G:p.N430D	Polycystic kidney disease 2	4q22.1
4	88046682	88046682	T	C	exonic	PKD2	.	nonsynonymous SNV	PKD2:NM_000297:exon6:c.T1360C:p.S454P	Polycystic kidney disease 2	4q22.1
4	88056134	88056134	A	G	exonic	PKD2	.	nonsynonymous SNV	PKD2:NM_000297:exon8:c.A1765G:p.T589A	Polycystic kidney disease 2	4q22.1
4	88056198	88056198	C	T	exonic	PKD2	.	nonsynonymous SNV	PKD2:NM_000297:exon8:c.C1829T:p.A610V	Polycystic kidney disease 2	4q22.1
4	88038371	88038371	C	T	exonic	PKD2	.	nonsynonymous SNV	PKD2:NM_000297:exon4:c.C964T:p.R322W	Polycystic kidney disease 2	4q22.1
4	88056144	88056144	G	A	exonic	PKD2	.	nonsynonymous SNV	PKD2:NM_000297:exon8:c.G1775A:p.R592Q	Polycystic kidney disease 2	4q22.1
4	88046716	88046716	A	G	exonic	PKD2	.	nonsynonymous SNV	PKD2:NM_000297:exon6:c.A1394G:p.Y465C	Polycystic kidney disease 2	4q22.1
4	88043448	88043448	G	A	exonic	PKD2	.	nonsynonymous SNV	PKD2:NM_000297:exon5:c.G1310A:p.C437Y	Polycystic kidney disease 2	4q22.1
4	88038275	88038275	G	A	exonic	PKD2	.	nonsynonymous SNV	PKD2:NM_000297:exon4:c.G868A:p.G290R	Polycystic kidney disease 2	4q22.1
4	88046797	88046797	T	C	exonic	PKD2	.	nonsynonymous SNV	PKD2:NM_000297:exon6:c.T1475C:p.I492T	Polycystic kidney disease 2	4q22.1
4	88074823	88074823	G	A	exonic	PKD2	.	nonsynonymous SNV	PKD2:NM_000297:exon14:c.G2534A:p.R845Q	Polycystic kidney disease 2	4q22.1
4	88074856	88074856	T	G	exonic	PKD2	.	nonsynonymous SNV	PKD2:NM_000297:exon14:c.T2567G:p.I856R	Polycystic kidney disease 2	4q22.1
4	88036250	88036250	A	G	exonic	PKD2	.	nonsynonymous SNV	PKD2:NM_000297:exon3:c.A740G:p.Y247C	Polycystic kidney disease 2	4q22.1
4	88043427	88043427	A	G	exonic	PKD2	.	nonsynonymous SNV	PKD2:NM_000297:exon5:c.A1289G:p.N430S	Polycystic kidney disease 2	4q22.1
4	88074838	88074838	A	G	exonic	PKD2	.	nonsynonymous SNV	PKD2:NM_000297:exon14:c.A2549G:p.E850G	Polycystic kidney disease 2	4q22.1
4	88068054	88068054	T	G	exonic	PKD2	.	nonsynonymous SNV	PKD2:NM_000297:exon13:c.T2515G:p.F839V	Polycystic kidney disease 2	4q22.1
4	88074862	88074862	C	A	exonic	PKD2	.	nonsynonymous SNV	PKD2:NM_000297:exon14:c.C2573A:p.S858Y	Polycystic kidney disease 2	4q22.1
4	88036253	88036253	A	G	exonic	PKD2	.	nonsynonymous SNV	PKD2:NM_000297:exon3:c.A743G:p.Y248C	Polycystic kidney disease 2	4q22.1
4	88075504	88075504	A	T	exonic	PKD2	.	nonsynonymous SNV	PKD2:NM_000297:exon15:c.A2717T:p.E906V	Polycystic kidney disease 2	4q22.1
4	88056155	88056155	G	A	exonic	PKD2	.	nonsynonymous SNV	PKD2:NM_000297:exon8:c.G1786A:p.D596N	Polycystic kidney disease 2	4q22.1
4	88061926	88061926	C	G	exonic	PKD2	.	nonsynonymous SNV	PKD2:NM_000297:exon10:c.C2040G:p.I680M	Polycystic kidney disease 2	4q22.1
4	88036222	88036222	A	C	exonic	PKD2	.	nonsynonymous SNV	PKD2:NM_000297:exon3:c.A712C:p.T238P	Polycystic kidney disease 2	4q22.1
4	88061930	88061930	G	A	exonic	PKD2	.	nonsynonymous SNV	PKD2:NM_000297:exon10:c.G2044A:p.D682N	Polycystic kidney disease 2	4q22.1
4	88043441	88043441	C	A	exonic	PKD2	.	nonsynonymous SNV	PKD2:NM_000297:exon5:c.C1303A:p.L435M	Polycystic kidney disease 2	4q22.1
4	88038440	88038440	T	C	exonic	PKD2	.	nonsynonymous SNV	PKD2:NM_000297:exon4:c.T1033C:p.Y345H	Polycystic kidney disease 2	4q22.1
4	88046659	88046659	C	T	exonic	PKD2	.	nonsynonymous SNV	PKD2:NM_000297:exon6:c.C1337T:p.P446L	Polycystic kidney disease 2	4q22.1
