## Supplementary Data 2 for "Polygenic risk affects the penetrance of monogenic kidney disease"

### Sheet: Table Legend
Table	Title
M1	M1 included only pLOF, and ‘P’ variants
M2	M2 includes pLOF, ‘P’, and ‘LP’ variants
M3	M3 includes pLOF and all deleterious missense variants as defined by 5 prediction algorithms, Revel >0.7, and not previously classified as ‘B’ or ‘LB’ by ClinVar

### Sheet: M1
Chr	Start	End	Ref	Alt	Func.refGene	Gene.refGene	GeneDetail.refGene	ExonicFunc.refGene	AAChange.refGene	Xref.refGene	cytoBand
2	227008140	227008140	CAT	C	.	.	.	.	.	.	.
2	227008161	227008161	CAG	C	.	.	.	.	.	.	.
2	227008180	227008180	GA	G	.	.	.	.	.	.	.
2	227012298	227012298	C	T	splicing	COL4A4	NM_000092:exon45:c.4217-1G>A	.	.	Alport syndrome, autosomal recessive, Autosomal recessive;Hematuria, familial benign (3)	2q36.3
2	227022047	227022047	C	T	splicing	COL4A4	NM_000092:exon44:c.4216+1G>A	.	.	Alport syndrome, autosomal recessive, Autosomal recessive;Hematuria, familial benign (3)	2q36.3
2	227022062	227022062	CCT	C	.	.	.	.	.	.	.
2	227022097	227022097	TC	T	.	.	.	.	.	.	.
2	227032146	227032146	A	ACCTGGGGGT	splicing	COL4A4	NM_000092:exon39:c.3706+2T>ACCCCCAGGT	.	.	Alport syndrome, autosomal recessive, Autosomal recessive;Hematuria, familial benign (3)	2q36.3
2	227032166	227032166	CT	C	.	.	.	.	.	.	.
2	227033409	227033409	C	T	splicing	COL4A4	NM_000092:exon38:c.3577+1G>A	.	.	Alport syndrome, autosomal recessive, Autosomal recessive;Hematuria, familial benign (3)	2q36.3
2	227042256	227042256	C	G	splicing	COL4A4	NM_000092:exon37:c.3398-1G>C	.	.	Alport syndrome, autosomal recessive, Autosomal recessive;Hematuria, familial benign (3)	2q36.3
2	227047473	227047473	A	T	splicing	COL4A4	NM_000092:exon35:c.3289+2T>A	.	.	Alport syndrome, autosomal recessive, Autosomal recessive;Hematuria, familial benign (3)	2q36.3
2	227050067	227050067	C	T	splicing	COL4A4	NM_000092:exon34:c.3214+1G>A	.	.	Alport syndrome, autosomal recessive, Autosomal recessive;Hematuria, familial benign (3)	2q36.3
2	227050088	227050088	TC	T	.	.	.	.	.	.	.
2	227050975	227050975	A	T	splicing	COL4A4	NM_000092:exon33:c.3150+2T>A	.	.	Alport syndrome, autosomal recessive, Autosomal recessive;Hematuria, familial benign (3)	2q36.3
2	227051160	227051160	T	C	splicing	COL4A4	NM_000092:exon33:c.2969-2A>G	.	.	Alport syndrome, autosomal recessive, Autosomal recessive;Hematuria, familial benign (3)	2q36.3
2	227052304	227052304	CCT	C	.	.	.	.	.	.	.
2	227054709	227054709	AC	A	.	.	.	.	.	.	.
2	227055943	227055943	A	ACCC	splicing	COL4A4	NM_000092:exon30:c.2716+2T>GGGT	.	.	Alport syndrome, autosomal recessive, Autosomal recessive;Hematuria, familial benign (3)	2q36.3
2	227055944	227055944	C	T	splicing	COL4A4	NM_000092:exon30:c.2716+1G>A	.	.	Alport syndrome, autosomal recessive, Autosomal recessive;Hematuria, familial benign (3)	2q36.3
2	227057598	227057598	GC	G	.	.	.	.	.	.	.
2	227059404	227059404	C	A	splicing	COL4A4	NM_000092:exon28:c.2383+1G>T	.	.	Alport syndrome, autosomal recessive, Autosomal recessive;Hematuria, familial benign (3)	2q36.3
2	227059556	227059556	TG	T	.	.	.	.	.	.	.
2	227077893	227077893	C	T	splicing	COL4A4	NM_000092:exon25:c.1987+1G>A	.	.	Alport syndrome, autosomal recessive, Autosomal recessive;Hematuria, familial benign (3)	2q36.3
2	227077910	227077910	GC	G	.	.	.	.	.	.	.
2	227078006	227078006	TC	T	.	.	.	.	.	.	.
2	227088769	227088769	CA	C	.	.	.	.	.	.	.
2	227098763	227098763	CA	C	.	.	.	.	.	.	.
2	227099685	227099685	TC	T	.	.	.	.	.	.	.
2	227101896	227101896	GA	G	.	.	.	.	.	.	.
2	227102803	227102803	AT	A	.	.	.	.	.	.	.
2	227102849	227102849	C	G	splicing	COL4A4	NM_000092:exon15:c.871-1G>C	.	.	Alport syndrome, autosomal recessive, Autosomal recessive;Hematuria, familial benign (3)	2q36.3
2	227103142	227103142	A	G	splicing	COL4A4	NM_000092:exon14:c.870+2T>C	.	.	Alport syndrome, autosomal recessive, Autosomal recessive;Hematuria, familial benign (3)	2q36.3
2	227109223	227109223	C	A	splicing	COL4A4	NM_000092:exon10:c.657+1G>T	.	.	Alport syndrome, autosomal recessive, Autosomal recessive;Hematuria, familial benign (3)	2q36.3
2	227109288	227109288	T	C	splicing	COL4A4	NM_000092:exon10:c.595-2A>G	.	.	Alport syndrome, autosomal recessive, Autosomal recessive;Hematuria, familial benign (3)	2q36.3
2	227114626	227114626	A	C	splicing	COL4A4	NM_000092:exon8:c.558+2T>G	.	.	Alport syndrome, autosomal recessive, Autosomal recessive;Hematuria, familial benign (3)	2q36.3
2	227118644	227118644	C	CT	splicing	COL4A4	NM_000092:exon7:c.489+1G>AG	.	.	Alport syndrome, autosomal recessive, Autosomal recessive;Hematuria, familial benign (3)	2q36.3
2	227118762	227118762	C	T	splicing	COL4A4	NM_000092:exon7:c.373-1G>A	.	.	Alport syndrome, autosomal recessive, Autosomal recessive;Hematuria, familial benign (3)	2q36.3
2	227121013	227121013	C	T	splicing	COL4A4	NM_000092:exon5:c.327+1G>A	.	.	Alport syndrome, autosomal recessive, Autosomal recessive;Hematuria, familial benign (3)	2q36.3
2	227121149	227121149	C	G	splicing	COL4A4	NM_000092:exon5:c.193-1G>C	.	.	Alport syndrome, autosomal recessive, Autosomal recessive;Hematuria, familial benign (3)	2q36.3
2	227140160	227140160	C	A	splicing	COL4A4	NM_000092:exon4:c.192+1G>T	.	.	Alport syndrome, autosomal recessive, Autosomal recessive;Hematuria, familial benign (3)	2q36.3
2	227140240	227140240	T	C	splicing	COL4A4	NM_000092:exon4:c.115-2A>G	.	.	Alport syndrome, autosomal recessive, Autosomal recessive;Hematuria, familial benign (3)	2q36.3
2	227144559	227144559	C	T	splicing	COL4A4	NM_000092:exon3:c.72-1G>A	.	.	Alport syndrome, autosomal recessive, Autosomal recessive;Hematuria, familial benign (3)	2q36.3
2	227237976	227237976	CT	C	.	.	.	.	.	.	.
2	227244365	227244365	G	T	splicing	COL4A3	NM_000091:exon4:c.279+1G>T	.	.	Alport syndrome, autosomal dominant, Autosomal dominant;Alport syndrome, autosomal recessive, Autosomal recessive;Hematuria, benign familial, Autosomal dominant	2q36.3
2	227244997	227244997	T	C	splicing	COL4A3	NM_000091:exon5:c.324+2T>C	.	.	Alport syndrome, autosomal dominant, Autosomal dominant;Alport syndrome, autosomal recessive, Autosomal recessive;Hematuria, benign familial, Autosomal dominant	2q36.3
2	227245952	227245952	A	G	splicing	COL4A3	NM_000091:exon6:c.325-2A>G	.	.	Alport syndrome, autosomal dominant, Autosomal dominant;Alport syndrome, autosomal recessive, Autosomal recessive;Hematuria, benign familial, Autosomal dominant	2q36.3
2	227246017	227246017	G	A	splicing	COL4A3	NM_000091:exon6:c.387+1G>A	.	.	Alport syndrome, autosomal dominant, Autosomal dominant;Alport syndrome, autosomal recessive, Autosomal recessive;Hematuria, benign familial, Autosomal dominant	2q36.3
2	227246692	227246692	AG	A	.	.	.	.	.	.	.
2	227247575	227247575	AG	A	.	.	.	.	.	.	.
2	227247585	227247585	G	A	splicing	COL4A3	NM_000091:exon8:c.468+1G>A	.	.	Alport syndrome, autosomal dominant, Autosomal dominant;Alport syndrome, autosomal recessive, Autosomal recessive;Hematuria, benign familial, Autosomal dominant	2q36.3
2	227248448	227248448	TC	T	.	.	.	.	.	.	.
2	227248464	227248464	GA	G	.	.	.	.	.	.	.
2	227248480	227248480	CA	C	.	.	.	.	.	.	.
2	227251198	227251198	TC	T	.	.	.	.	.	.	.
2	227253310	227253310	AAG	A	.	.	.	.	.	.	.
2	227253338	227253338	GTAATT	G	.	.	.	.	.	.	.
2	227253559	227253559	A	T	splicing	COL4A3	NM_000091:exon13:c.688-2A>T	.	.	Alport syndrome, autosomal dominant, Autosomal dominant;Alport syndrome, autosomal recessive, Autosomal recessive;Hematuria, benign familial, Autosomal dominant	2q36.3
2	227253560	227253560	G	A	splicing	COL4A3	NM_000091:exon13:c.688-1G>A	.	.	Alport syndrome, autosomal dominant, Autosomal dominant;Alport syndrome, autosomal recessive, Autosomal recessive;Hematuria, benign familial, Autosomal dominant	2q36.3
2	227253581	227253581	AC	A	.	.	.	.	.	.	.
2	227254654	227254654	A	G	splicing	COL4A3	NM_000091:exon15:c.829-2A>G	.	.	Alport syndrome, autosomal dominant, Autosomal dominant;Alport syndrome, autosomal recessive, Autosomal recessive;Hematuria, benign familial, Autosomal dominant	2q36.3
2	227256071	227256071	G	T	splicing	COL4A3	NM_000091:exon16:c.933+1G>T	.	.	Alport syndrome, autosomal dominant, Autosomal dominant;Alport syndrome, autosomal recessive, Autosomal recessive;Hematuria, benign familial, Autosomal dominant	2q36.3
2	227259879	227259879	T	A	splicing	COL4A3	NM_000091:exon19:c.1114+2T>A	.	.	Alport syndrome, autosomal dominant, Autosomal dominant;Alport syndrome, autosomal recessive, Autosomal recessive;Hematuria, benign familial, Autosomal dominant	2q36.3
2	227263826	227263826	GA	G	.	.	.	.	.	.	.
2	227267090	227267090	T	C	splicing	COL4A3	NM_000091:exon23:c.1504+2T>C	.	.	Alport syndrome, autosomal dominant, Autosomal dominant;Alport syndrome, autosomal recessive, Autosomal recessive;Hematuria, benign familial, Autosomal dominant	2q36.3
2	227270768	227270768	AG	A	.	.	.	.	.	.	.
2	227273118	227273118	G	T	splicing	COL4A3	NM_000091:exon26:c.1927+1G>T	.	.	Alport syndrome, autosomal dominant, Autosomal dominant;Alport syndrome, autosomal recessive, Autosomal recessive;Hematuria, benign familial, Autosomal dominant	2q36.3
2	227273119	227273119	T	C	splicing	COL4A3	NM_000091:exon26:c.1927+2T>C	.	.	Alport syndrome, autosomal dominant, Autosomal dominant;Alport syndrome, autosomal recessive, Autosomal recessive;Hematuria, benign familial, Autosomal dominant	2q36.3
2	227276478	227276478	G	A	splicing	COL4A3	NM_000091:exon27:c.2020+1G>A	.	.	Alport syndrome, autosomal dominant, Autosomal dominant;Alport syndrome, autosomal recessive, Autosomal recessive;Hematuria, benign familial, Autosomal dominant	2q36.3
2	227277447	227277447	A	C	splicing	COL4A3	NM_000091:exon28:c.2021-2A>C	.	.	Alport syndrome, autosomal dominant, Autosomal dominant;Alport syndrome, autosomal recessive, Autosomal recessive;Hematuria, benign familial, Autosomal dominant	2q36.3
2	227280439	227280439	G	A	splicing	COL4A3	NM_000091:exon30:c.2224-1G>A	.	.	Alport syndrome, autosomal dominant, Autosomal dominant;Alport syndrome, autosomal recessive, Autosomal recessive;Hematuria, benign familial, Autosomal dominant	2q36.3
2	227280553	227280553	TG	T	.	.	.	.	.	.	.
2	227280891	227280891	A	G	splicing	COL4A3	NM_000091:exon31:c.2375-2A>G	.	.	Alport syndrome, autosomal dominant, Autosomal dominant;Alport syndrome, autosomal recessive, Autosomal recessive;Hematuria, benign familial, Autosomal dominant	2q36.3
2	227282475	227282475	AT	A	.	.	.	.	.	.	.
2	227282495	227282495	AG	A	.	.	.	.	.	.	.
2	227289148	227289148	A	T	splicing	COL4A3	NM_000091:exon35:c.2882-2A>T	.	.	Alport syndrome, autosomal dominant, Autosomal dominant;Alport syndrome, autosomal recessive, Autosomal recessive;Hematuria, benign familial, Autosomal dominant	2q36.3
2	227289149	227289149	G	A	splicing	COL4A3	NM_000091:exon35:c.2882-1G>A	.	.	Alport syndrome, autosomal dominant, Autosomal dominant;Alport syndrome, autosomal recessive, Autosomal recessive;Hematuria, benign familial, Autosomal dominant	2q36.3
2	227290887	227290887	G	A	splicing	COL4A3	NM_000091:exon37:c.3210+1G>A	.	.	Alport syndrome, autosomal dominant, Autosomal dominant;Alport syndrome, autosomal recessive, Autosomal recessive;Hematuria, benign familial, Autosomal dominant	2q36.3
2	227293316	227293316	AG	A	.	.	.	.	.	.	.
2	227293319	227293319	T	G	splicing	COL4A3	NM_000091:exon38:c.3337+2T>G	.	.	Alport syndrome, autosomal dominant, Autosomal dominant;Alport syndrome, autosomal recessive, Autosomal recessive;Hematuria, benign familial, Autosomal dominant	2q36.3
2	227294488	227294488	A	G	splicing	COL4A3	NM_000091:exon39:c.3338-2A>G	.	.	Alport syndrome, autosomal dominant, Autosomal dominant;Alport syndrome, autosomal recessive, Autosomal recessive;Hematuria, benign familial, Autosomal dominant	2q36.3
2	227295267	227295267	A	G	splicing	COL4A3	NM_000091:exon41:c.3518-2A>G	.	.	Alport syndrome, autosomal dominant, Autosomal dominant;Alport syndrome, autosomal recessive, Autosomal recessive;Hematuria, benign familial, Autosomal dominant	2q36.3
2	227297776	227297776	TC	T	.	.	.	.	.	.	.
2	227297831	227297831	TG	T	.	.	.	.	.	.	.
2	227303857	227303857	A	G	splicing	COL4A3	NM_000091:exon45:c.3956-2A>G	.	.	Alport syndrome, autosomal dominant, Autosomal dominant;Alport syndrome, autosomal recessive, Autosomal recessive;Hematuria, benign familial, Autosomal dominant	2q36.3
2	227303932	227303932	T	C	splicing	COL4A3	NM_000091:exon45:c.4027+2T>C	.	.	Alport syndrome, autosomal dominant, Autosomal dominant;Alport syndrome, autosomal recessive, Autosomal recessive;Hematuria, benign familial, Autosomal dominant	2q36.3
2	227304983	227304983	A	G	splicing	COL4A3	NM_000091:exon47:c.4154-2A>G	.	.	Alport syndrome, autosomal dominant, Autosomal dominant;Alport syndrome, autosomal recessive, Autosomal recessive;Hematuria, benign familial, Autosomal dominant	2q36.3
2	227305046	227305046	TG	T	.	.	.	.	.	.	.
2	227305084	227305084	G	GT	splicing	COL4A3	NM_000091:exon47:c.4252+1G>GT	.	.	Alport syndrome, autosomal dominant, Autosomal dominant;Alport syndrome, autosomal recessive, Autosomal recessive;Hematuria, benign familial, Autosomal dominant	2q36.3
2	227307709	227307709	G	A	splicing	COL4A3	NM_000091:exon48:c.4253-1G>A	.	.	Alport syndrome, autosomal dominant, Autosomal dominant;Alport syndrome, autosomal recessive, Autosomal recessive;Hematuria, benign familial, Autosomal dominant	2q36.3
2	227307744	227307744	AG	A	.	.	.	.	.	.	.
2	227309203	227309203	G	A	splicing	COL4A3	NM_000091:exon50:c.4641-1G>A	.	.	Alport syndrome, autosomal dominant, Autosomal dominant;Alport syndrome, autosomal recessive, Autosomal recessive;Hematuria, benign familial, Autosomal dominant	2q36.3
2	227310822	227310822	CT	C	.	.	.	.	.	.	.
2	227311830	227311830	TA	T	.	.	.	.	.	.	.
2	227007347	227007347	T	TGG	exonic	COL4A4	.	frameshift substitution	COL4A4:NM_000092:exon48:c.5051delinsCCA:p.Q1684Pfs*5	Alport syndrome, autosomal recessive, Autosomal recessive;Hematuria, familial benign (3)	2q36.3
2	227007359	227007359	A	AT	exonic	COL4A4	.	frameshift substitution	COL4A4:NM_000092:exon48:c.5039delinsAT:p.I1680Nfs*11	Alport syndrome, autosomal recessive, Autosomal recessive;Hematuria, familial benign (3)	2q36.3
2	227007365	227007365	T	TGG	exonic	COL4A4	.	frameshift substitution	COL4A4:NM_000092:exon48:c.5033delinsCCA:p.Q1678Pfs*11	Alport syndrome, autosomal recessive, Autosomal recessive;Hematuria, familial benign (3)	2q36.3
2	227032242	227032242	T	TC	exonic	COL4A4	.	frameshift substitution	COL4A4:NM_000092:exon39:c.3612delinsGA:p.I1205Nfs*48	Alport syndrome, autosomal recessive, Autosomal recessive;Hematuria, familial benign (3)	2q36.3
2	227051057	227051057	C	CG	exonic	COL4A4	.	frameshift substitution	COL4A4:NM_000092:exon33:c.3070delinsCG:p.G1024Rfs*26	Alport syndrome, autosomal recessive, Autosomal recessive;Hematuria, familial benign (3)	2q36.3
2	227059508	227059508	T	TC	exonic	COL4A4	.	frameshift substitution	COL4A4:NM_000092:exon28:c.2280delinsGA:p.D761Rfs*27	Alport syndrome, autosomal recessive, Autosomal recessive;Hematuria, familial benign (3)	2q36.3
2	227078053	227078053	C	CT	exonic	COL4A4	.	frameshift substitution	COL4A4:NM_000092:exon25:c.1828delinsAG:p.G610Rfs*3	Alport syndrome, autosomal recessive, Autosomal recessive;Hematuria, familial benign (3)	2q36.3
2	227088752	227088752	A	AG	exonic	COL4A4	.	frameshift substitution	COL4A4:NM_000092:exon22:c.1524delinsCT:p.G509Wfs*6	Alport syndrome, autosomal recessive, Autosomal recessive;Hematuria, familial benign (3)	2q36.3
2	227094249	227094249	A	AAG	exonic	COL4A4	.	frameshift substitution	COL4A4:NM_000092:exon20:c.1245delinsCTT:p.P416Ffs*43	Alport syndrome, autosomal recessive, Autosomal recessive;Hematuria, familial benign (3)	2q36.3
2	227109231	227109231	C	CCTGG	exonic	COL4A4	.	frameshift substitution	COL4A4:NM_000092:exon10:c.650delinsCCAGG:p.G217Afs*32	Alport syndrome, autosomal recessive, Autosomal recessive;Hematuria, familial benign (3)	2q36.3
2	227114634	227114634	A	AC	exonic	COL4A4	.	frameshift substitution	COL4A4:NM_000092:exon8:c.552delinsGT:p.I185Yfs*63	Alport syndrome, autosomal recessive, Autosomal recessive;Hematuria, familial benign (3)	2q36.3
2	227119898	227119898	T	TG	exonic	COL4A4	.	frameshift substitution	COL4A4:NM_000092:exon6:c.369delinsCA:p.P124Tfs*24	Alport syndrome, autosomal recessive, Autosomal recessive;Hematuria, familial benign (3)	2q36.3
2	227140170	227140170	C	CT	exonic	COL4A4	.	frameshift substitution	COL4A4:NM_000092:exon4:c.183delinsAG:p.S63Vfs*47	Alport syndrome, autosomal recessive, Autosomal recessive;Hematuria, familial benign (3)	2q36.3
2	227240178	227240178	T	TG	exonic	COL4A3	.	frameshift substitution	COL4A3:NM_000091:exon3:c.180delinsTG:p.Q62Pfs*8	Alport syndrome, autosomal dominant, Autosomal dominant;Alport syndrome, autosomal recessive, Autosomal recessive;Hematuria, benign familial, Autosomal dominant	2q36.3
2	227240223	227240223	G	GGGAC	exonic	COL4A3	.	frameshift substitution	COL4A3:NM_000091:exon3:c.225delinsGGGAC:p.P77Rfs*54	Alport syndrome, autosomal dominant, Autosomal dominant;Alport syndrome, autosomal recessive, Autosomal recessive;Hematuria, benign familial, Autosomal dominant	2q36.3
2	227253630	227253630	A	AACAGAAC	exonic	COL4A3	.	frameshift substitution	COL4A3:NM_000091:exon13:c.757delinsAACAGAAC:p.D256Qfs*33	Alport syndrome, autosomal dominant, Autosomal dominant;Alport syndrome, autosomal recessive, Autosomal recessive;Hematuria, benign familial, Autosomal dominant	2q36.3
2	227276476	227276476	T	TG	exonic	COL4A3	.	frameshift substitution	COL4A3:NM_000091:exon27:c.2019delinsTG:p.I675Yfs*17	Alport syndrome, autosomal dominant, Autosomal dominant;Alport syndrome, autosomal recessive, Autosomal recessive;Hematuria, benign familial, Autosomal dominant	2q36.3
2	227277450	227277450	T	TATCCCTGG	exonic	COL4A3	.	frameshift substitution	COL4A3:NM_000091:exon28:c.2022delinsTATCCCTGG:p.G680Dfs*70	Alport syndrome, autosomal dominant, Autosomal dominant;Alport syndrome, autosomal recessive, Autosomal recessive;Hematuria, benign familial, Autosomal dominant	2q36.3
2	227280502	227280502	C	CAATTCTGGGGAACATGGAGA	exonic	COL4A3	.	frameshift substitution	COL4A3:NM_000091:exon30:c.2286delinsCAATTCTGGGGAACATGGAGA:p.G771Lfs*47	Alport syndrome, autosomal dominant, Autosomal dominant;Alport syndrome, autosomal recessive, Autosomal recessive;Hematuria, benign familial, Autosomal dominant	2q36.3
2	227280930	227280930	A	AC	exonic	COL4A3	.	frameshift substitution	COL4A3:NM_000091:exon31:c.2412delinsAC:p.G807Rfs*28	Alport syndrome, autosomal dominant, Autosomal dominant;Alport syndrome, autosomal recessive, Autosomal recessive;Hematuria, benign familial, Autosomal dominant	2q36.3
2	227283840	227283840	C	CA	exonic	COL4A3	.	frameshift substitution	COL4A3:NM_000091:exon33:c.2730delinsCA:p.T911Nfs*29	Alport syndrome, autosomal dominant, Autosomal dominant;Alport syndrome, autosomal recessive, Autosomal recessive;Hematuria, benign familial, Autosomal dominant	2q36.3
2	227307763	227307763	G	GGATC	exonic	COL4A3	.	frameshift substitution	COL4A3:NM_000091:exon48:c.4306delinsGGATC:p.P1438Ifs*73	Alport syndrome, autosomal dominant, Autosomal dominant;Alport syndrome, autosomal recessive, Autosomal recessive;Hematuria, benign familial, Autosomal dominant	2q36.3
2	227309072	227309072	A	AG	exonic	COL4A3	.	frameshift substitution	COL4A3:NM_000091:exon49:c.4636delinsAG:p.S1546Rfs*7	Alport syndrome, autosomal dominant, Autosomal dominant;Alport syndrome, autosomal recessive, Autosomal recessive;Hematuria, benign familial, Autosomal dominant	2q36.3
2	227007353	227007353	C	T	exonic	COL4A4	.	nonsynonymous SNV	COL4A4:NM_000092:exon48:c.G5045A:p.R1682Q	Alport syndrome, autosomal recessive, Autosomal recessive;Hematuria, familial benign (3)	2q36.3
2	227008107	227008107	G	T	exonic	COL4A4	.	nonsynonymous SNV	COL4A4:NM_000092:exon47:c.C4720A:p.Q1574K	Alport syndrome, autosomal recessive, Autosomal recessive;Hematuria, familial benign (3)	2q36.3
2	227010331	227010331	C	G	exonic	COL4A4	.	nonsynonymous SNV	COL4A4:NM_000092:exon46:c.G4504C:p.A1502P	Alport syndrome, autosomal recessive, Autosomal recessive;Hematuria, familial benign (3)	2q36.3
2	227052395	227052395	C	T	exonic	COL4A4	.	nonsynonymous SNV	COL4A4:NM_000092:exon32:c.G2878A:p.G960R	Alport syndrome, autosomal recessive, Autosomal recessive;Hematuria, familial benign (3)	2q36.3
2	227054627	227054627	G	T	exonic	COL4A4	.	nonsynonymous SNV	COL4A4:NM_000092:exon31:c.C2827A:p.L943I	Alport syndrome, autosomal recessive, Autosomal recessive;Hematuria, familial benign (3)	2q36.3
2	227089922	227089922	C	T	exonic	COL4A4	.	nonsynonymous SNV	COL4A4:NM_000092:exon21:c.G1405A:p.G469R	Alport syndrome, autosomal recessive, Autosomal recessive;Hematuria, familial benign (3)	2q36.3
2	227108843	227108843	G	T	exonic	COL4A4	.	nonsynonymous SNV	COL4A4:NM_000092:exon11:c.C683A:p.P228Q	Alport syndrome, autosomal recessive, Autosomal recessive;Hematuria, familial benign (3)	2q36.3
2	227244975	227244975	T	C	exonic	COL4A3	.	nonsynonymous SNV	COL4A3:NM_000091:exon5:c.T304C:p.S102P	Alport syndrome, autosomal dominant, Autosomal dominant;Alport syndrome, autosomal recessive, Autosomal recessive;Hematuria, benign familial, Autosomal dominant	2q36.3
2	227247559	227247559	G	T	exonic	COL4A3	.	nonsynonymous SNV	COL4A3:NM_000091:exon8:c.G443T:p.G148V	Alport syndrome, autosomal dominant, Autosomal dominant;Alport syndrome, autosomal recessive, Autosomal recessive;Hematuria, benign familial, Autosomal dominant	2q36.3
2	227248494	227248494	G	A	exonic	COL4A3	.	nonsynonymous SNV	COL4A3:NM_000091:exon9:c.G520A:p.G174R	Alport syndrome, autosomal dominant, Autosomal dominant;Alport syndrome, autosomal recessive, Autosomal recessive;Hematuria, benign familial, Autosomal dominant	2q36.3
2	227263813	227263813	G	A	exonic	COL4A3	.	nonsynonymous SNV	COL4A3:NM_000091:exon21:c.G1184A:p.G395E	Alport syndrome, autosomal dominant, Autosomal dominant;Alport syndrome, autosomal recessive, Autosomal recessive;Hematuria, benign familial, Autosomal dominant	2q36.3
2	227263944	227263944	G	A	exonic	COL4A3	.	nonsynonymous SNV	COL4A3:NM_000091:exon21:c.G1315A:p.G439S	Alport syndrome, autosomal dominant, Autosomal dominant;Alport syndrome, autosomal recessive, Autosomal recessive;Hematuria, benign familial, Autosomal dominant	2q36.3
2	227266455	227266455	G	A	exonic	COL4A3	.	nonsynonymous SNV	COL4A3:NM_000091:exon22:c.G1354A:p.G452R	Alport syndrome, autosomal dominant, Autosomal dominant;Alport syndrome, autosomal recessive, Autosomal recessive;Hematuria, benign familial, Autosomal dominant	2q36.3
2	227267034	227267034	G	A	exonic	COL4A3	.	nonsynonymous SNV	COL4A3:NM_000091:exon23:c.G1450A:p.G484R	Alport syndrome, autosomal dominant, Autosomal dominant;Alport syndrome, autosomal recessive, Autosomal recessive;Hematuria, benign familial, Autosomal dominant	2q36.3
2	227273108	227273108	G	A	exonic	COL4A3	.	nonsynonymous SNV	COL4A3:NM_000091:exon26:c.G1918A:p.G640R	Alport syndrome, autosomal dominant, Autosomal dominant;Alport syndrome, autosomal recessive, Autosomal recessive;Hematuria, benign familial, Autosomal dominant	2q36.3
2	227280970	227280970	G	A	exonic	COL4A3	.	nonsynonymous SNV	COL4A3:NM_000091:exon31:c.G2452A:p.G818R	Alport syndrome, autosomal dominant, Autosomal dominant;Alport syndrome, autosomal recessive, Autosomal recessive;Hematuria, benign familial, Autosomal dominant	2q36.3
2	227282383	227282383	G	A	exonic	COL4A3	.	nonsynonymous SNV	COL4A3:NM_000091:exon32:c.G2507A:p.G836E	Alport syndrome, autosomal dominant, Autosomal dominant;Alport syndrome, autosomal recessive, Autosomal recessive;Hematuria, benign familial, Autosomal dominant	2q36.3
2	227282479	227282479	G	A	exonic	COL4A3	.	nonsynonymous SNV	COL4A3:NM_000091:exon32:c.G2603A:p.G868E	Alport syndrome, autosomal dominant, Autosomal dominant;Alport syndrome, autosomal recessive, Autosomal recessive;Hematuria, benign familial, Autosomal dominant	2q36.3
2	227290008	227290008	G	A	exonic	COL4A3	.	nonsynonymous SNV	COL4A3:NM_000091:exon36:c.G2990A:p.G997E	Alport syndrome, autosomal dominant, Autosomal dominant;Alport syndrome, autosomal recessive, Autosomal recessive;Hematuria, benign familial, Autosomal dominant	2q36.3
2	227290028	227290028	A	G	exonic	COL4A3	.	nonsynonymous SNV	COL4A3:NM_000091:exon36:c.A3010G:p.N1004D	Alport syndrome, autosomal dominant, Autosomal dominant;Alport syndrome, autosomal recessive, Autosomal recessive;Hematuria, benign familial, Autosomal dominant	2q36.3
2	227293258	227293258	A	G	exonic	COL4A3	.	nonsynonymous SNV	COL4A3:NM_000091:exon38:c.A3278G:p.H1093R	Alport syndrome, autosomal dominant, Autosomal dominant;Alport syndrome, autosomal recessive, Autosomal recessive;Hematuria, benign familial, Autosomal dominant	2q36.3
2	227295017	227295017	G	C	exonic	COL4A3	.	nonsynonymous SNV	COL4A3:NM_000091:exon40:c.G3472C:p.G1158R	Alport syndrome, autosomal dominant, Autosomal dominant;Alport syndrome, autosomal recessive, Autosomal recessive;Hematuria, benign familial, Autosomal dominant	2q36.3
2	227295044	227295044	G	A	exonic	COL4A3	.	nonsynonymous SNV	COL4A3:NM_000091:exon40:c.G3499A:p.G1167R	Alport syndrome, autosomal dominant, Autosomal dominant;Alport syndrome, autosomal recessive, Autosomal recessive;Hematuria, benign familial, Autosomal dominant	2q36.3
2	227303110	227303110	G	A	exonic	COL4A3	.	nonsynonymous SNV	COL4A3:NM_000091:exon44:c.G3955A:p.G1319R	Alport syndrome, autosomal dominant, Autosomal dominant;Alport syndrome, autosomal recessive, Autosomal recessive;Hematuria, benign familial, Autosomal dominant	2q36.3
2	227310813	227310813	T	G	exonic	COL4A3	.	nonsynonymous SNV	COL4A3:NM_000091:exon51:c.T4793G:p.L1598R	Alport syndrome, autosomal dominant, Autosomal dominant;Alport syndrome, autosomal recessive, Autosomal recessive;Hematuria, benign familial, Autosomal dominant	2q36.3
2	227147482	227147482	A	G	exonic	COL4A4	.	startloss	COL4A4:NM_000092:exon2:c.T2C:p.M1?	Alport syndrome, autosomal recessive, Autosomal recessive;Hematuria, familial benign (3)	2q36.3
2	227007348	227007348	G	A	exonic	COL4A4	.	stopgain	COL4A4:NM_000092:exon48:c.C5050T:p.Q1684X	Alport syndrome, autosomal recessive, Autosomal recessive;Hematuria, familial benign (3)	2q36.3
2	227007366	227007366	G	A	exonic	COL4A4	.	stopgain	COL4A4:NM_000092:exon48:c.C5032T:p.Q1678X	Alport syndrome, autosomal recessive, Autosomal recessive;Hematuria, familial benign (3)	2q36.3
2	227007397	227007397	T	TAC	exonic	COL4A4	.	stopgain	COL4A4:NM_000092:exon48:c.5001delinsGTA:p.D1668*	Alport syndrome, autosomal recessive, Autosomal recessive;Hematuria, familial benign (3)	2q36.3
2	227008255	227008255	G	T	exonic	COL4A4	.	stopgain	COL4A4:NM_000092:exon47:c.C4572A:p.Y1524X	Alport syndrome, autosomal recessive, Autosomal recessive;Hematuria, familial benign (3)	2q36.3
2	227022135	227022135	G	A	exonic	COL4A4	.	stopgain	COL4A4:NM_000092:exon44:c.C4129T:p.R1377X	Alport syndrome, autosomal recessive, Autosomal recessive;Hematuria, familial benign (3)	2q36.3
2	227030449	227030449	G	A	exonic	COL4A4	.	stopgain	COL4A4:NM_000092:exon41:c.C3967T:p.Q1323X	Alport syndrome, autosomal recessive, Autosomal recessive;Hematuria, familial benign (3)	2q36.3
2	227030483	227030483	G	C	exonic	COL4A4	.	stopgain	COL4A4:NM_000092:exon41:c.C3933G:p.Y1311X	Alport syndrome, autosomal recessive, Autosomal recessive;Hematuria, familial benign (3)	2q36.3
2	227030488	227030488	C	A	exonic	COL4A4	.	stopgain	COL4A4:NM_000092:exon41:c.G3928T:p.G1310X	Alport syndrome, autosomal recessive, Autosomal recessive;Hematuria, familial benign (3)	2q36.3
2	227031945	227031945	C	A	exonic	COL4A4	.	stopgain	COL4A4:NM_000092:exon40:c.G3817T:p.G1273X	Alport syndrome, autosomal recessive, Autosomal recessive;Hematuria, familial benign (3)	2q36.3
2	227032175	227032175	C	A	exonic	COL4A4	.	stopgain	COL4A4:NM_000092:exon39:c.G3679T:p.G1227X	Alport syndrome, autosomal recessive, Autosomal recessive;Hematuria, familial benign (3)	2q36.3
2	227043143	227043143	G	A	exonic	COL4A4	.	stopgain	COL4A4:NM_000092:exon36:c.C3331T:p.Q1111X	Alport syndrome, autosomal recessive, Autosomal recessive;Hematuria, familial benign (3)	2q36.3
2	227052367	227052367	G	C	exonic	COL4A4	.	stopgain	COL4A4:NM_000092:exon32:c.C2906G:p.S969X	Alport syndrome, autosomal recessive, Autosomal recessive;Hematuria, familial benign (3)	2q36.3
2	227060184	227060184	T	A	exonic	COL4A4	.	stopgain	COL4A4:NM_000092:exon27:c.A2116T:p.K706X	Alport syndrome, autosomal recessive, Autosomal recessive;Hematuria, familial benign (3)	2q36.3
2	227077960	227077960	G	A	exonic	COL4A4	.	stopgain	COL4A4:NM_000092:exon25:c.C1921T:p.R641X	Alport syndrome, autosomal recessive, Autosomal recessive;Hematuria, familial benign (3)	2q36.3
2	227114630	227114630	G	A	exonic	COL4A4	.	stopgain	COL4A4:NM_000092:exon8:c.C556T:p.Q186X	Alport syndrome, autosomal recessive, Autosomal recessive;Hematuria, familial benign (3)	2q36.3
2	227121073	227121073	C	A	exonic	COL4A4	.	stopgain	COL4A4:NM_000092:exon5:c.G268T:p.E90X	Alport syndrome, autosomal recessive, Autosomal recessive;Hematuria, familial benign (3)	2q36.3
2	227140224	227140224	G	C	exonic	COL4A4	.	stopgain	COL4A4:NM_000092:exon4:c.C129G:p.Y43X	Alport syndrome, autosomal recessive, Autosomal recessive;Hematuria, familial benign (3)	2q36.3
2	227144525	227144525	A	C	exonic	COL4A4	.	stopgain	COL4A4:NM_000092:exon3:c.T105G:p.Y35X	Alport syndrome, autosomal recessive, Autosomal recessive;Hematuria, familial benign (3)	2q36.3
2	227144556	227144556	G	C	exonic	COL4A4	.	stopgain	COL4A4:NM_000092:exon3:c.C74G:p.S25X	Alport syndrome, autosomal recessive, Autosomal recessive;Hematuria, familial benign (3)	2q36.3
2	227147413	227147413	C	T	exonic	COL4A4	.	stopgain	COL4A4:NM_000092:exon2:c.G71A:p.W24X	Alport syndrome, autosomal recessive, Autosomal recessive;Hematuria, familial benign (3)	2q36.3
2	227246688	227246688	G	T	exonic	COL4A3	.	stopgain	COL4A3:NM_000091:exon7:c.G391T:p.E131X	Alport syndrome, autosomal dominant, Autosomal dominant;Alport syndrome, autosomal recessive, Autosomal recessive;Hematuria, benign familial, Autosomal dominant	2q36.3
2	227251360	227251360	A	T	exonic	COL4A3	.	stopgain	COL4A3:NM_000091:exon11:c.A634T:p.R212X	Alport syndrome, autosomal dominant, Autosomal dominant;Alport syndrome, autosomal recessive, Autosomal recessive;Hematuria, benign familial, Autosomal dominant	2q36.3
2	227254124	227254124	G	T	exonic	COL4A3	.	stopgain	COL4A3:NM_000091:exon14:c.G778T:p.E260X	Alport syndrome, autosomal dominant, Autosomal dominant;Alport syndrome, autosomal recessive, Autosomal recessive;Hematuria, benign familial, Autosomal dominant	2q36.3
2	227254676	227254676	T	G	exonic	COL4A3	.	stopgain	COL4A3:NM_000091:exon15:c.T849G:p.Y283X	Alport syndrome, autosomal dominant, Autosomal dominant;Alport syndrome, autosomal recessive, Autosomal recessive;Hematuria, benign familial, Autosomal dominant	2q36.3
2	227256026	227256026	G	T	exonic	COL4A3	.	stopgain	COL4A3:NM_000091:exon16:c.G889T:p.G297X	Alport syndrome, autosomal dominant, Autosomal dominant;Alport syndrome, autosomal recessive, Autosomal recessive;Hematuria, benign familial, Autosomal dominant	2q36.3
2	227259817	227259817	G	T	exonic	COL4A3	.	stopgain	COL4A3:NM_000091:exon19:c.G1054T:p.E352X	Alport syndrome, autosomal dominant, Autosomal dominant;Alport syndrome, autosomal recessive, Autosomal recessive;Hematuria, benign familial, Autosomal dominant	2q36.3
2	227270809	227270809	G	T	exonic	COL4A3	.	stopgain	COL4A3:NM_000091:exon25:c.G1615T:p.E539X	Alport syndrome, autosomal dominant, Autosomal dominant;Alport syndrome, autosomal recessive, Autosomal recessive;Hematuria, benign familial, Autosomal dominant	2q36.3
2	227270839	227270839	C	T	exonic	COL4A3	.	stopgain	COL4A3:NM_000091:exon25:c.C1645T:p.Q549X	Alport syndrome, autosomal dominant, Autosomal dominant;Alport syndrome, autosomal recessive, Autosomal recessive;Hematuria, benign familial, Autosomal dominant	2q36.3
2	227280587	227280587	C	T	exonic	COL4A3	.	stopgain	COL4A3:NM_000091:exon30:c.C2371T:p.R791X	Alport syndrome, autosomal dominant, Autosomal dominant;Alport syndrome, autosomal recessive, Autosomal recessive;Hematuria, benign familial, Autosomal dominant	2q36.3
2	227282422	227282422	C	G	exonic	COL4A3	.	stopgain	COL4A3:NM_000091:exon32:c.C2546G:p.S849X	Alport syndrome, autosomal dominant, Autosomal dominant;Alport syndrome, autosomal recessive, Autosomal recessive;Hematuria, benign familial, Autosomal dominant	2q36.3
2	227290764	227290764	G	T	exonic	COL4A3	.	stopgain	COL4A3:NM_000091:exon37:c.G3088T:p.G1030X	Alport syndrome, autosomal dominant, Autosomal dominant;Alport syndrome, autosomal recessive, Autosomal recessive;Hematuria, benign familial, Autosomal dominant	2q36.3
2	227290771	227290771	T	A	exonic	COL4A3	.	stopgain	COL4A3:NM_000091:exon37:c.T3095A:p.L1032X	Alport syndrome, autosomal dominant, Autosomal dominant;Alport syndrome, autosomal recessive, Autosomal recessive;Hematuria, benign familial, Autosomal dominant	2q36.3
2	227290785	227290785	C	T	exonic	COL4A3	.	stopgain	COL4A3:NM_000091:exon37:c.C3109T:p.R1037X	Alport syndrome, autosomal dominant, Autosomal dominant;Alport syndrome, autosomal recessive, Autosomal recessive;Hematuria, benign familial, Autosomal dominant	2q36.3
2	227295014	227295014	C	T	exonic	COL4A3	.	stopgain	COL4A3:NM_000091:exon40:c.C3469T:p.Q1157X	Alport syndrome, autosomal dominant, Autosomal dominant;Alport syndrome, autosomal recessive, Autosomal recessive;Hematuria, benign familial, Autosomal dominant	2q36.3
2	227297751	227297751	C	T	exonic	COL4A3	.	stopgain	COL4A3:NM_000091:exon42:c.C3643T:p.R1215X	Alport syndrome, autosomal dominant, Autosomal dominant;Alport syndrome, autosomal recessive, Autosomal recessive;Hematuria, benign familial, Autosomal dominant	2q36.3
2	227304105	227304105	C	T	exonic	COL4A3	.	stopgain	COL4A3:NM_000091:exon46:c.C4114T:p.Q1372X	Alport syndrome, autosomal dominant, Autosomal dominant;Alport syndrome, autosomal recessive, Autosomal recessive;Hematuria, benign familial, Autosomal dominant	2q36.3
2	227307722	227307722	C	G	exonic	COL4A3	.	stopgain	COL4A3:NM_000091:exon48:c.C4265G:p.S1422X	Alport syndrome, autosomal dominant, Autosomal dominant;Alport syndrome, autosomal recessive, Autosomal recessive;Hematuria, benign familial, Autosomal dominant	2q36.3
2	227307898	227307898	C	T	exonic	COL4A3	.	stopgain	COL4A3:NM_000091:exon48:c.C4441T:p.R1481X	Alport syndrome, autosomal dominant, Autosomal dominant;Alport syndrome, autosomal recessive, Autosomal recessive;Hematuria, benign familial, Autosomal dominant	2q36.3
2	227308922	227308922	C	T	exonic	COL4A3	.	stopgain	COL4A3:NM_000091:exon49:c.C4486T:p.R1496X	Alport syndrome, autosomal dominant, Autosomal dominant;Alport syndrome, autosomal recessive, Autosomal recessive;Hematuria, benign familial, Autosomal dominant	2q36.3
2	227308982	227308982	C	T	exonic	COL4A3	.	stopgain	COL4A3:NM_000091:exon49:c.C4546T:p.R1516X	Alport syndrome, autosomal dominant, Autosomal dominant;Alport syndrome, autosomal recessive, Autosomal recessive;Hematuria, benign familial, Autosomal dominant	2q36.3
2	227310839	227310839	G	T	exonic	COL4A3	.	stopgain	COL4A3:NM_000091:exon51:c.G4819T:p.E1607X	Alport syndrome, autosomal dominant, Autosomal dominant;Alport syndrome, autosomal recessive, Autosomal recessive;Hematuria, benign familial, Autosomal dominant	2q36.3
X	108440119	108440119	GAGA	G	.	.	.	.	.	.	.
X	108539792	108539792	TA	T	.	.	.	.	.	.	.
X	108539806	108539806	G	A	splicing	COL4A5	NM_000495:exon2:c.141+1G>A;NM_033380:exon2:c.141+1G>A	.	.	Alport syndrome, X-linked dominant	Xq22.3
X	108559155	108559155	T	C	splicing	COL4A5	NM_000495:exon3:c.231+2T>C;NM_033380:exon3:c.231+2T>C	.	.	Alport syndrome, X-linked dominant	Xq22.3
X	108563913	108563913	CA	C	.	.	.	.	.	.	.
X	108575948	108575948	TC	T	.	.	.	.	.	.	.
X	108577989	108577989	T	C	splicing	COL4A5	NM_000495:exon11:c.645+2T>C;NM_033380:exon11:c.645+2T>C	.	.	Alport syndrome, X-linked dominant	Xq22.3
X	108581028	108581028	G	A	splicing	COL4A5	NM_000495:exon16:c.936+1G>A;NM_033380:exon16:c.936+1G>A	.	.	Alport syndrome, X-linked dominant	Xq22.3
X	108582932	108582932	GA	G	.	.	.	.	.	.	.
X	108603062	108603062	G	A	splicing	COL4A5	NM_000495:exon28:c.2244+1G>A;NM_033380:exon28:c.2244+1G>A	.	.	Alport syndrome, X-linked dominant	Xq22.3
X	108665505	108665505	A	G	splicing	COL4A5	NM_000495:exon38:c.3374-2A>G;NM_033380:exon38:c.3374-2A>G	.	.	Alport syndrome, X-linked dominant	Xq22.3
X	108666494	108666494	A	G	splicing	COL4A5	NM_000495:exon39:c.3455-2A>G;NM_033380:exon39:c.3455-2A>G	.	.	Alport syndrome, X-linked dominant	Xq22.3
X	108666495	108666495	G	A	splicing	COL4A5	NM_000495:exon39:c.3455-1G>A;NM_033380:exon39:c.3455-1G>A	.	.	Alport syndrome, X-linked dominant	Xq22.3
X	108667131	108667131	A	G	splicing	COL4A5	NM_000495:exon40:c.3554-2A>G;NM_033380:exon40:c.3554-2A>G	.	.	Alport syndrome, X-linked dominant	Xq22.3
X	108670237	108670237	G	A	intronic	COL4A5	.	.	.	Alport syndrome, X-linked dominant	Xq22.3
X	108680927	108680927	AG	A	.	.	.	.	.	.	.
X	108686029	108686029	A	G	splicing	COL4A5	NM_000495:exon46:c.4199-2A>G;NM_033380:exon46:c.4204-2A>G	.	.	Alport syndrome, X-linked dominant	Xq22.3
X	108440183	108440183	T	TG	exonic	COL4A5	.	frameshift substitution	COL4A5:NM_000495:exon1:c.58delinsTG:p.Q22Afs*18	Alport syndrome, X-linked dominant	Xq22.3
X	108578292	108578292	G	T	exonic	COL4A5	.	nonsynonymous SNV	COL4A5:NM_000495:exon13:c.G689T:p.G230V	Alport syndrome, X-linked dominant	Xq22.3
X	108578360	108578360	G	A	exonic	COL4A5	.	nonsynonymous SNV	COL4A5:NM_000495:exon13:c.G757A:p.V253I	Alport syndrome, X-linked dominant	Xq22.3
X	108580548	108580548	C	G	exonic	COL4A5	.	nonsynonymous SNV	COL4A5:NM_000495:exon14:c.C796G:p.R266G	Alport syndrome, X-linked dominant	Xq22.3
X	108582920	108582920	G	A	exonic	COL4A5	.	nonsynonymous SNV	COL4A5:NM_000495:exon17:c.G973A:p.G325R	Alport syndrome, X-linked dominant	Xq22.3
X	108591168	108591168	G	A	exonic	COL4A5	.	nonsynonymous SNV	COL4A5:NM_000495:exon20:c.G1276A:p.G426R	Alport syndrome, X-linked dominant	Xq22.3
X	108597396	108597396	G	C	exonic	COL4A5	.	nonsynonymous SNV	COL4A5:NM_000495:exon24:c.G1607C:p.G536A	Alport syndrome, X-linked dominant	Xq22.3
X	108598793	108598793	G	A	exonic	COL4A5	.	nonsynonymous SNV	COL4A5:NM_000495:exon25:c.G1871A:p.G624D	Alport syndrome, X-linked dominant	Xq22.3
X	108601888	108601888	A	G	exonic	COL4A5	.	nonsynonymous SNV	COL4A5:NM_000495:exon27:c.A2045G:p.D682G	Alport syndrome, X-linked dominant	Xq22.3
X	108620354	108620354	G	A	exonic	COL4A5	.	nonsynonymous SNV	COL4A5:NM_000495:exon31:c.G2605A:p.G869R	Alport syndrome, X-linked dominant	Xq22.3
X	108625776	108625776	G	A	exonic	COL4A5	.	nonsynonymous SNV	COL4A5:NM_000495:exon35:c.G3088A:p.G1030S	Alport syndrome, X-linked dominant	Xq22.3
X	108655403	108655403	G	A	exonic	COL4A5	.	nonsynonymous SNV	COL4A5:NM_000495:exon37:c.G3319A:p.G1107R	Alport syndrome, X-linked dominant	Xq22.3
X	108665543	108665543	G	T	exonic	COL4A5	.	nonsynonymous SNV	COL4A5:NM_000495:exon38:c.G3410T:p.G1137V	Alport syndrome, X-linked dominant	Xq22.3
X	108665560	108665560	G	A	exonic	COL4A5	.	nonsynonymous SNV	COL4A5:NM_000495:exon38:c.G3427A:p.G1143S	Alport syndrome, X-linked dominant	Xq22.3
X	108666522	108666522	G	A	exonic	COL4A5	.	nonsynonymous SNV	COL4A5:NM_000495:exon39:c.G3481A:p.G1161R	Alport syndrome, X-linked dominant	Xq22.3
X	108666549	108666549	G	A	exonic	COL4A5	.	nonsynonymous SNV	COL4A5:NM_000495:exon39:c.G3508A:p.G1170S	Alport syndrome, X-linked dominant	Xq22.3
X	108668346	108668346	G	A	exonic	COL4A5	.	nonsynonymous SNV	COL4A5:NM_000495:exon41:c.G3632A:p.G1211E	Alport syndrome, X-linked dominant	Xq22.3
X	108595528	108595528	C	A	exonic	COL4A5	.	stopgain	COL4A5:NM_000495:exon22:c.C1443A:p.C481X	Alport syndrome, X-linked dominant	Xq22.3
X	108696340	108696340	C	T	exonic	COL4A5	.	stopgain	COL4A5:NM_000495:exon51:c.C5020T:p.R1674X	Alport syndrome, X-linked dominant	Xq22.3

### Sheet: M2
Chr	Start	End	Ref	Alt	Func.refGene	Gene.refGene	GeneDetail.refGene	ExonicFunc.refGene	AAChange.refGene	Xref.refGene	cytoBand
2	227008140	227008140	CAT	C	.	.	.	.	.	.	.
2	227008161	227008161	CAG	C	.	.	.	.	.	.	.
2	227008180	227008180	GA	G	.	.	.	.	.	.	.
2	227012298	227012298	C	T	splicing	COL4A4	NM_000092:exon45:c.4217-1G>A	.	.	Alport syndrome, autosomal recessive, Autosomal recessive;Hematuria, familial benign (3)	2q36.3
2	227022047	227022047	C	T	splicing	COL4A4	NM_000092:exon44:c.4216+1G>A	.	.	Alport syndrome, autosomal recessive, Autosomal recessive;Hematuria, familial benign (3)	2q36.3
2	227022062	227022062	CCT	C	.	.	.	.	.	.	.
2	227022097	227022097	TC	T	.	.	.	.	.	.	.
2	227032146	227032146	A	ACCTGGGGGT	splicing	COL4A4	NM_000092:exon39:c.3706+2T>ACCCCCAGGT	.	.	Alport syndrome, autosomal recessive, Autosomal recessive;Hematuria, familial benign (3)	2q36.3
2	227032166	227032166	CT	C	.	.	.	.	.	.	.
2	227033409	227033409	C	T	splicing	COL4A4	NM_000092:exon38:c.3577+1G>A	.	.	Alport syndrome, autosomal recessive, Autosomal recessive;Hematuria, familial benign (3)	2q36.3
2	227042256	227042256	C	G	splicing	COL4A4	NM_000092:exon37:c.3398-1G>C	.	.	Alport syndrome, autosomal recessive, Autosomal recessive;Hematuria, familial benign (3)	2q36.3
2	227047473	227047473	A	T	splicing	COL4A4	NM_000092:exon35:c.3289+2T>A	.	.	Alport syndrome, autosomal recessive, Autosomal recessive;Hematuria, familial benign (3)	2q36.3
2	227050067	227050067	C	T	splicing	COL4A4	NM_000092:exon34:c.3214+1G>A	.	.	Alport syndrome, autosomal recessive, Autosomal recessive;Hematuria, familial benign (3)	2q36.3
2	227050088	227050088	TC	T	.	.	.	.	.	.	.
2	227050975	227050975	A	T	splicing	COL4A4	NM_000092:exon33:c.3150+2T>A	.	.	Alport syndrome, autosomal recessive, Autosomal recessive;Hematuria, familial benign (3)	2q36.3
2	227051160	227051160	T	C	splicing	COL4A4	NM_000092:exon33:c.2969-2A>G	.	.	Alport syndrome, autosomal recessive, Autosomal recessive;Hematuria, familial benign (3)	2q36.3
2	227052304	227052304	CCT	C	.	.	.	.	.	.	.
2	227054709	227054709	AC	A	.	.	.	.	.	.	.
2	227055943	227055943	A	ACCC	splicing	COL4A4	NM_000092:exon30:c.2716+2T>GGGT	.	.	Alport syndrome, autosomal recessive, Autosomal recessive;Hematuria, familial benign (3)	2q36.3
2	227055944	227055944	C	T	splicing	COL4A4	NM_000092:exon30:c.2716+1G>A	.	.	Alport syndrome, autosomal recessive, Autosomal recessive;Hematuria, familial benign (3)	2q36.3
2	227057598	227057598	GC	G	.	.	.	.	.	.	.
2	227059404	227059404	C	A	splicing	COL4A4	NM_000092:exon28:c.2383+1G>T	.	.	Alport syndrome, autosomal recessive, Autosomal recessive;Hematuria, familial benign (3)	2q36.3
2	227059556	227059556	TG	T	.	.	.	.	.	.	.
2	227077893	227077893	C	T	splicing	COL4A4	NM_000092:exon25:c.1987+1G>A	.	.	Alport syndrome, autosomal recessive, Autosomal recessive;Hematuria, familial benign (3)	2q36.3
2	227077910	227077910	GC	G	.	.	.	.	.	.	.
2	227078006	227078006	TC	T	.	.	.	.	.	.	.
2	227088769	227088769	CA	C	.	.	.	.	.	.	.
2	227098763	227098763	CA	C	.	.	.	.	.	.	.
2	227099685	227099685	TC	T	.	.	.	.	.	.	.
2	227101896	227101896	GA	G	.	.	.	.	.	.	.
2	227102803	227102803	AT	A	.	.	.	.	.	.	.
2	227102849	227102849	C	G	splicing	COL4A4	NM_000092:exon15:c.871-1G>C	.	.	Alport syndrome, autosomal recessive, Autosomal recessive;Hematuria, familial benign (3)	2q36.3
2	227103142	227103142	A	G	splicing	COL4A4	NM_000092:exon14:c.870+2T>C	.	.	Alport syndrome, autosomal recessive, Autosomal recessive;Hematuria, familial benign (3)	2q36.3
2	227109223	227109223	C	A	splicing	COL4A4	NM_000092:exon10:c.657+1G>T	.	.	Alport syndrome, autosomal recessive, Autosomal recessive;Hematuria, familial benign (3)	2q36.3
2	227109288	227109288	T	C	splicing	COL4A4	NM_000092:exon10:c.595-2A>G	.	.	Alport syndrome, autosomal recessive, Autosomal recessive;Hematuria, familial benign (3)	2q36.3
2	227114626	227114626	A	C	splicing	COL4A4	NM_000092:exon8:c.558+2T>G	.	.	Alport syndrome, autosomal recessive, Autosomal recessive;Hematuria, familial benign (3)	2q36.3
2	227118644	227118644	C	CT	splicing	COL4A4	NM_000092:exon7:c.489+1G>AG	.	.	Alport syndrome, autosomal recessive, Autosomal recessive;Hematuria, familial benign (3)	2q36.3
2	227118762	227118762	C	T	splicing	COL4A4	NM_000092:exon7:c.373-1G>A	.	.	Alport syndrome, autosomal recessive, Autosomal recessive;Hematuria, familial benign (3)	2q36.3
2	227121013	227121013	C	T	splicing	COL4A4	NM_000092:exon5:c.327+1G>A	.	.	Alport syndrome, autosomal recessive, Autosomal recessive;Hematuria, familial benign (3)	2q36.3
2	227121149	227121149	C	G	splicing	COL4A4	NM_000092:exon5:c.193-1G>C	.	.	Alport syndrome, autosomal recessive, Autosomal recessive;Hematuria, familial benign (3)	2q36.3
2	227140160	227140160	C	A	splicing	COL4A4	NM_000092:exon4:c.192+1G>T	.	.	Alport syndrome, autosomal recessive, Autosomal recessive;Hematuria, familial benign (3)	2q36.3
2	227140240	227140240	T	C	splicing	COL4A4	NM_000092:exon4:c.115-2A>G	.	.	Alport syndrome, autosomal recessive, Autosomal recessive;Hematuria, familial benign (3)	2q36.3
2	227144559	227144559	C	T	splicing	COL4A4	NM_000092:exon3:c.72-1G>A	.	.	Alport syndrome, autosomal recessive, Autosomal recessive;Hematuria, familial benign (3)	2q36.3
2	227237976	227237976	CT	C	.	.	.	.	.	.	.
2	227244365	227244365	G	T	splicing	COL4A3	NM_000091:exon4:c.279+1G>T	.	.	Alport syndrome, autosomal dominant, Autosomal dominant;Alport syndrome, autosomal recessive, Autosomal recessive;Hematuria, benign familial, Autosomal dominant	2q36.3
2	227244997	227244997	T	C	splicing	COL4A3	NM_000091:exon5:c.324+2T>C	.	.	Alport syndrome, autosomal dominant, Autosomal dominant;Alport syndrome, autosomal recessive, Autosomal recessive;Hematuria, benign familial, Autosomal dominant	2q36.3
2	227245952	227245952	A	G	splicing	COL4A3	NM_000091:exon6:c.325-2A>G	.	.	Alport syndrome, autosomal dominant, Autosomal dominant;Alport syndrome, autosomal recessive, Autosomal recessive;Hematuria, benign familial, Autosomal dominant	2q36.3
2	227246017	227246017	G	A	splicing	COL4A3	NM_000091:exon6:c.387+1G>A	.	.	Alport syndrome, autosomal dominant, Autosomal dominant;Alport syndrome, autosomal recessive, Autosomal recessive;Hematuria, benign familial, Autosomal dominant	2q36.3
2	227246692	227246692	AG	A	.	.	.	.	.	.	.
2	227247575	227247575	AG	A	.	.	.	.	.	.	.
2	227247585	227247585	G	A	splicing	COL4A3	NM_000091:exon8:c.468+1G>A	.	.	Alport syndrome, autosomal dominant, Autosomal dominant;Alport syndrome, autosomal recessive, Autosomal recessive;Hematuria, benign familial, Autosomal dominant	2q36.3
2	227248448	227248448	TC	T	.	.	.	.	.	.	.
2	227248464	227248464	GA	G	.	.	.	.	.	.	.
2	227248480	227248480	CA	C	.	.	.	.	.	.	.
2	227251198	227251198	TC	T	.	.	.	.	.	.	.
2	227253310	227253310	AAG	A	.	.	.	.	.	.	.
2	227253338	227253338	GTAATT	G	.	.	.	.	.	.	.
2	227253559	227253559	A	T	splicing	COL4A3	NM_000091:exon13:c.688-2A>T	.	.	Alport syndrome, autosomal dominant, Autosomal dominant;Alport syndrome, autosomal recessive, Autosomal recessive;Hematuria, benign familial, Autosomal dominant	2q36.3
2	227253560	227253560	G	A	splicing	COL4A3	NM_000091:exon13:c.688-1G>A	.	.	Alport syndrome, autosomal dominant, Autosomal dominant;Alport syndrome, autosomal recessive, Autosomal recessive;Hematuria, benign familial, Autosomal dominant	2q36.3
2	227253581	227253581	AC	A	.	.	.	.	.	.	.
2	227254654	227254654	A	G	splicing	COL4A3	NM_000091:exon15:c.829-2A>G	.	.	Alport syndrome, autosomal dominant, Autosomal dominant;Alport syndrome, autosomal recessive, Autosomal recessive;Hematuria, benign familial, Autosomal dominant	2q36.3
2	227256071	227256071	G	T	splicing	COL4A3	NM_000091:exon16:c.933+1G>T	.	.	Alport syndrome, autosomal dominant, Autosomal dominant;Alport syndrome, autosomal recessive, Autosomal recessive;Hematuria, benign familial, Autosomal dominant	2q36.3
2	227259879	227259879	T	A	splicing	COL4A3	NM_000091:exon19:c.1114+2T>A	.	.	Alport syndrome, autosomal dominant, Autosomal dominant;Alport syndrome, autosomal recessive, Autosomal recessive;Hematuria, benign familial, Autosomal dominant	2q36.3
2	227263826	227263826	GA	G	.	.	.	.	.	.	.
2	227267090	227267090	T	C	splicing	COL4A3	NM_000091:exon23:c.1504+2T>C	.	.	Alport syndrome, autosomal dominant, Autosomal dominant;Alport syndrome, autosomal recessive, Autosomal recessive;Hematuria, benign familial, Autosomal dominant	2q36.3
2	227270768	227270768	AG	A	.	.	.	.	.	.	.
2	227273118	227273118	G	T	splicing	COL4A3	NM_000091:exon26:c.1927+1G>T	.	.	Alport syndrome, autosomal dominant, Autosomal dominant;Alport syndrome, autosomal recessive, Autosomal recessive;Hematuria, benign familial, Autosomal dominant	2q36.3
2	227273119	227273119	T	C	splicing	COL4A3	NM_000091:exon26:c.1927+2T>C	.	.	Alport syndrome, autosomal dominant, Autosomal dominant;Alport syndrome, autosomal recessive, Autosomal recessive;Hematuria, benign familial, Autosomal dominant	2q36.3
2	227276478	227276478	G	A	splicing	COL4A3	NM_000091:exon27:c.2020+1G>A	.	.	Alport syndrome, autosomal dominant, Autosomal dominant;Alport syndrome, autosomal recessive, Autosomal recessive;Hematuria, benign familial, Autosomal dominant	2q36.3
2	227277447	227277447	A	C	splicing	COL4A3	NM_000091:exon28:c.2021-2A>C	.	.	Alport syndrome, autosomal dominant, Autosomal dominant;Alport syndrome, autosomal recessive, Autosomal recessive;Hematuria, benign familial, Autosomal dominant	2q36.3
2	227280439	227280439	G	A	splicing	COL4A3	NM_000091:exon30:c.2224-1G>A	.	.	Alport syndrome, autosomal dominant, Autosomal dominant;Alport syndrome, autosomal recessive, Autosomal recessive;Hematuria, benign familial, Autosomal dominant	2q36.3
2	227280553	227280553	TG	T	.	.	.	.	.	.	.
2	227280891	227280891	A	G	splicing	COL4A3	NM_000091:exon31:c.2375-2A>G	.	.	Alport syndrome, autosomal dominant, Autosomal dominant;Alport syndrome, autosomal recessive, Autosomal recessive;Hematuria, benign familial, Autosomal dominant	2q36.3
2	227282475	227282475	AT	A	.	.	.	.	.	.	.
2	227282495	227282495	AG	A	.	.	.	.	.	.	.
2	227289148	227289148	A	T	splicing	COL4A3	NM_000091:exon35:c.2882-2A>T	.	.	Alport syndrome, autosomal dominant, Autosomal dominant;Alport syndrome, autosomal recessive, Autosomal recessive;Hematuria, benign familial, Autosomal dominant	2q36.3
2	227289149	227289149	G	A	splicing	COL4A3	NM_000091:exon35:c.2882-1G>A	.	.	Alport syndrome, autosomal dominant, Autosomal dominant;Alport syndrome, autosomal recessive, Autosomal recessive;Hematuria, benign familial, Autosomal dominant	2q36.3
2	227290887	227290887	G	A	splicing	COL4A3	NM_000091:exon37:c.3210+1G>A	.	.	Alport syndrome, autosomal dominant, Autosomal dominant;Alport syndrome, autosomal recessive, Autosomal recessive;Hematuria, benign familial, Autosomal dominant	2q36.3
2	227293316	227293316	AG	A	.	.	.	.	.	.	.
2	227293319	227293319	T	G	splicing	COL4A3	NM_000091:exon38:c.3337+2T>G	.	.	Alport syndrome, autosomal dominant, Autosomal dominant;Alport syndrome, autosomal recessive, Autosomal recessive;Hematuria, benign familial, Autosomal dominant	2q36.3
2	227294488	227294488	A	G	splicing	COL4A3	NM_000091:exon39:c.3338-2A>G	.	.	Alport syndrome, autosomal dominant, Autosomal dominant;Alport syndrome, autosomal recessive, Autosomal recessive;Hematuria, benign familial, Autosomal dominant	2q36.3
2	227295267	227295267	A	G	splicing	COL4A3	NM_000091:exon41:c.3518-2A>G	.	.	Alport syndrome, autosomal dominant, Autosomal dominant;Alport syndrome, autosomal recessive, Autosomal recessive;Hematuria, benign familial, Autosomal dominant	2q36.3
2	227297776	227297776	TC	T	.	.	.	.	.	.	.
2	227297831	227297831	TG	T	.	.	.	.	.	.	.
2	227303857	227303857	A	G	splicing	COL4A3	NM_000091:exon45:c.3956-2A>G	.	.	Alport syndrome, autosomal dominant, Autosomal dominant;Alport syndrome, autosomal recessive, Autosomal recessive;Hematuria, benign familial, Autosomal dominant	2q36.3
2	227303932	227303932	T	C	splicing	COL4A3	NM_000091:exon45:c.4027+2T>C	.	.	Alport syndrome, autosomal dominant, Autosomal dominant;Alport syndrome, autosomal recessive, Autosomal recessive;Hematuria, benign familial, Autosomal dominant	2q36.3
2	227304983	227304983	A	G	splicing	COL4A3	NM_000091:exon47:c.4154-2A>G	.	.	Alport syndrome, autosomal dominant, Autosomal dominant;Alport syndrome, autosomal recessive, Autosomal recessive;Hematuria, benign familial, Autosomal dominant	2q36.3
2	227305046	227305046	TG	T	.	.	.	.	.	.	.
2	227305084	227305084	G	GT	splicing	COL4A3	NM_000091:exon47:c.4252+1G>GT	.	.	Alport syndrome, autosomal dominant, Autosomal dominant;Alport syndrome, autosomal recessive, Autosomal recessive;Hematuria, benign familial, Autosomal dominant	2q36.3
2	227307709	227307709	G	A	splicing	COL4A3	NM_000091:exon48:c.4253-1G>A	.	.	Alport syndrome, autosomal dominant, Autosomal dominant;Alport syndrome, autosomal recessive, Autosomal recessive;Hematuria, benign familial, Autosomal dominant	2q36.3
2	227307744	227307744	AG	A	.	.	.	.	.	.	.
2	227309203	227309203	G	A	splicing	COL4A3	NM_000091:exon50:c.4641-1G>A	.	.	Alport syndrome, autosomal dominant, Autosomal dominant;Alport syndrome, autosomal recessive, Autosomal recessive;Hematuria, benign familial, Autosomal dominant	2q36.3
2	227310822	227310822	CT	C	.	.	.	.	.	.	.
2	227311830	227311830	TA	T	.	.	.	.	.	.	.
2	227007347	227007347	T	TGG	exonic	COL4A4	.	frameshift substitution	COL4A4:NM_000092:exon48:c.5051delinsCCA:p.Q1684Pfs*5	Alport syndrome, autosomal recessive, Autosomal recessive;Hematuria, familial benign (3)	2q36.3
2	227007359	227007359	A	AT	exonic	COL4A4	.	frameshift substitution	COL4A4:NM_000092:exon48:c.5039delinsAT:p.I1680Nfs*11	Alport syndrome, autosomal recessive, Autosomal recessive;Hematuria, familial benign (3)	2q36.3
2	227007365	227007365	T	TGG	exonic	COL4A4	.	frameshift substitution	COL4A4:NM_000092:exon48:c.5033delinsCCA:p.Q1678Pfs*11	Alport syndrome, autosomal recessive, Autosomal recessive;Hematuria, familial benign (3)	2q36.3
2	227032242	227032242	T	TC	exonic	COL4A4	.	frameshift substitution	COL4A4:NM_000092:exon39:c.3612delinsGA:p.I1205Nfs*48	Alport syndrome, autosomal recessive, Autosomal recessive;Hematuria, familial benign (3)	2q36.3
2	227051057	227051057	C	CG	exonic	COL4A4	.	frameshift substitution	COL4A4:NM_000092:exon33:c.3070delinsCG:p.G1024Rfs*26	Alport syndrome, autosomal recessive, Autosomal recessive;Hematuria, familial benign (3)	2q36.3
2	227059508	227059508	T	TC	exonic	COL4A4	.	frameshift substitution	COL4A4:NM_000092:exon28:c.2280delinsGA:p.D761Rfs*27	Alport syndrome, autosomal recessive, Autosomal recessive;Hematuria, familial benign (3)	2q36.3
2	227078053	227078053	C	CT	exonic	COL4A4	.	frameshift substitution	COL4A4:NM_000092:exon25:c.1828delinsAG:p.G610Rfs*3	Alport syndrome, autosomal recessive, Autosomal recessive;Hematuria, familial benign (3)	2q36.3
2	227088752	227088752	A	AG	exonic	COL4A4	.	frameshift substitution	COL4A4:NM_000092:exon22:c.1524delinsCT:p.G509Wfs*6	Alport syndrome, autosomal recessive, Autosomal recessive;Hematuria, familial benign (3)	2q36.3
2	227094249	227094249	A	AAG	exonic	COL4A4	.	frameshift substitution	COL4A4:NM_000092:exon20:c.1245delinsCTT:p.P416Ffs*43	Alport syndrome, autosomal recessive, Autosomal recessive;Hematuria, familial benign (3)	2q36.3
2	227109231	227109231	C	CCTGG	exonic	COL4A4	.	frameshift substitution	COL4A4:NM_000092:exon10:c.650delinsCCAGG:p.G217Afs*32	Alport syndrome, autosomal recessive, Autosomal recessive;Hematuria, familial benign (3)	2q36.3
2	227114634	227114634	A	AC	exonic	COL4A4	.	frameshift substitution	COL4A4:NM_000092:exon8:c.552delinsGT:p.I185Yfs*63	Alport syndrome, autosomal recessive, Autosomal recessive;Hematuria, familial benign (3)	2q36.3
2	227119898	227119898	T	TG	exonic	COL4A4	.	frameshift substitution	COL4A4:NM_000092:exon6:c.369delinsCA:p.P124Tfs*24	Alport syndrome, autosomal recessive, Autosomal recessive;Hematuria, familial benign (3)	2q36.3
2	227140170	227140170	C	CT	exonic	COL4A4	.	frameshift substitution	COL4A4:NM_000092:exon4:c.183delinsAG:p.S63Vfs*47	Alport syndrome, autosomal recessive, Autosomal recessive;Hematuria, familial benign (3)	2q36.3
2	227240178	227240178	T	TG	exonic	COL4A3	.	frameshift substitution	COL4A3:NM_000091:exon3:c.180delinsTG:p.Q62Pfs*8	Alport syndrome, autosomal dominant, Autosomal dominant;Alport syndrome, autosomal recessive, Autosomal recessive;Hematuria, benign familial, Autosomal dominant	2q36.3
2	227240223	227240223	G	GGGAC	exonic	COL4A3	.	frameshift substitution	COL4A3:NM_000091:exon3:c.225delinsGGGAC:p.P77Rfs*54	Alport syndrome, autosomal dominant, Autosomal dominant;Alport syndrome, autosomal recessive, Autosomal recessive;Hematuria, benign familial, Autosomal dominant	2q36.3
2	227253630	227253630	A	AACAGAAC	exonic	COL4A3	.	frameshift substitution	COL4A3:NM_000091:exon13:c.757delinsAACAGAAC:p.D256Qfs*33	Alport syndrome, autosomal dominant, Autosomal dominant;Alport syndrome, autosomal recessive, Autosomal recessive;Hematuria, benign familial, Autosomal dominant	2q36.3
2	227276476	227276476	T	TG	exonic	COL4A3	.	frameshift substitution	COL4A3:NM_000091:exon27:c.2019delinsTG:p.I675Yfs*17	Alport syndrome, autosomal dominant, Autosomal dominant;Alport syndrome, autosomal recessive, Autosomal recessive;Hematuria, benign familial, Autosomal dominant	2q36.3
2	227277450	227277450	T	TATCCCTGG	exonic	COL4A3	.	frameshift substitution	COL4A3:NM_000091:exon28:c.2022delinsTATCCCTGG:p.G680Dfs*70	Alport syndrome, autosomal dominant, Autosomal dominant;Alport syndrome, autosomal recessive, Autosomal recessive;Hematuria, benign familial, Autosomal dominant	2q36.3
2	227280502	227280502	C	CAATTCTGGGGAACATGGAGA	exonic	COL4A3	.	frameshift substitution	COL4A3:NM_000091:exon30:c.2286delinsCAATTCTGGGGAACATGGAGA:p.G771Lfs*47	Alport syndrome, autosomal dominant, Autosomal dominant;Alport syndrome, autosomal recessive, Autosomal recessive;Hematuria, benign familial, Autosomal dominant	2q36.3
2	227280930	227280930	A	AC	exonic	COL4A3	.	frameshift substitution	COL4A3:NM_000091:exon31:c.2412delinsAC:p.G807Rfs*28	Alport syndrome, autosomal dominant, Autosomal dominant;Alport syndrome, autosomal recessive, Autosomal recessive;Hematuria, benign familial, Autosomal dominant	2q36.3
2	227283840	227283840	C	CA	exonic	COL4A3	.	frameshift substitution	COL4A3:NM_000091:exon33:c.2730delinsCA:p.T911Nfs*29	Alport syndrome, autosomal dominant, Autosomal dominant;Alport syndrome, autosomal recessive, Autosomal recessive;Hematuria, benign familial, Autosomal dominant	2q36.3
2	227307763	227307763	G	GGATC	exonic	COL4A3	.	frameshift substitution	COL4A3:NM_000091:exon48:c.4306delinsGGATC:p.P1438Ifs*73	Alport syndrome, autosomal dominant, Autosomal dominant;Alport syndrome, autosomal recessive, Autosomal recessive;Hematuria, benign familial, Autosomal dominant	2q36.3
2	227309072	227309072	A	AG	exonic	COL4A3	.	frameshift substitution	COL4A3:NM_000091:exon49:c.4636delinsAG:p.S1546Rfs*7	Alport syndrome, autosomal dominant, Autosomal dominant;Alport syndrome, autosomal recessive, Autosomal recessive;Hematuria, benign familial, Autosomal dominant	2q36.3
2	227007353	227007353	C	T	exonic	COL4A4	.	nonsynonymous SNV	COL4A4:NM_000092:exon48:c.G5045A:p.R1682Q	Alport syndrome, autosomal recessive, Autosomal recessive;Hematuria, familial benign (3)	2q36.3
2	227007540	227007540	C	T	exonic	COL4A4	.	nonsynonymous SNV	COL4A4:NM_000092:exon48:c.G4858A:p.G1620S	Alport syndrome, autosomal recessive, Autosomal recessive;Hematuria, familial benign (3)	2q36.3
2	227008107	227008107	G	T	exonic	COL4A4	.	nonsynonymous SNV	COL4A4:NM_000092:exon47:c.C4720A:p.Q1574K	Alport syndrome, autosomal recessive, Autosomal recessive;Hematuria, familial benign (3)	2q36.3
2	227008109	227008109	G	A	exonic	COL4A4	.	nonsynonymous SNV	COL4A4:NM_000092:exon47:c.C4718T:p.A1573V	Alport syndrome, autosomal recessive, Autosomal recessive;Hematuria, familial benign (3)	2q36.3
2	227008112	227008112	G	A	exonic	COL4A4	.	nonsynonymous SNV	COL4A4:NM_000092:exon47:c.C4715T:p.P1572L	Alport syndrome, autosomal recessive, Autosomal recessive;Hematuria, familial benign (3)	2q36.3
2	227010331	227010331	C	G	exonic	COL4A4	.	nonsynonymous SNV	COL4A4:NM_000092:exon46:c.G4504C:p.A1502P	Alport syndrome, autosomal recessive, Autosomal recessive;Hematuria, familial benign (3)	2q36.3
2	227010406	227010406	C	T	exonic	COL4A4	.	nonsynonymous SNV	COL4A4:NM_000092:exon46:c.G4429A:p.E1477K	Alport syndrome, autosomal recessive, Autosomal recessive;Hematuria, familial benign (3)	2q36.3
2	227010414	227010414	G	A	exonic	COL4A4	.	nonsynonymous SNV	COL4A4:NM_000092:exon46:c.C4421T:p.T1474M	Alport syndrome, autosomal recessive, Autosomal recessive;Hematuria, familial benign (3)	2q36.3
2	227012198	227012198	C	T	exonic	COL4A4	.	nonsynonymous SNV	COL4A4:NM_000092:exon45:c.G4316A:p.G1439D	Alport syndrome, autosomal recessive, Autosomal recessive;Hematuria, familial benign (3)	2q36.3
2	227030443	227030443	C	G	exonic	COL4A4	.	nonsynonymous SNV	COL4A4:NM_000092:exon41:c.G3973C:p.G1325R	Alport syndrome, autosomal recessive, Autosomal recessive;Hematuria, familial benign (3)	2q36.3
2	227042165	227042165	C	A	exonic	COL4A4	.	nonsynonymous SNV	COL4A4:NM_000092:exon37:c.G3488T:p.G1163V	Alport syndrome, autosomal recessive, Autosomal recessive;Hematuria, familial benign (3)	2q36.3
2	227043167	227043167	C	T	exonic	COL4A4	.	nonsynonymous SNV	COL4A4:NM_000092:exon36:c.G3307A:p.G1103R	Alport syndrome, autosomal recessive, Autosomal recessive;Hematuria, familial benign (3)	2q36.3
2	227051026	227051026	G	A	exonic	COL4A4	.	nonsynonymous SNV	COL4A4:NM_000092:exon33:c.C3101T:p.S1034L	Alport syndrome, autosomal recessive, Autosomal recessive;Hematuria, familial benign (3)	2q36.3
2	227051105	227051105	C	T	exonic	COL4A4	.	nonsynonymous SNV	COL4A4:NM_000092:exon33:c.G3022A:p.G1008R	Alport syndrome, autosomal recessive, Autosomal recessive;Hematuria, familial benign (3)	2q36.3
2	227052395	227052395	C	T	exonic	COL4A4	.	nonsynonymous SNV	COL4A4:NM_000092:exon32:c.G2878A:p.G960R	Alport syndrome, autosomal recessive, Autosomal recessive;Hematuria, familial benign (3)	2q36.3
2	227054627	227054627	G	T	exonic	COL4A4	.	nonsynonymous SNV	COL4A4:NM_000092:exon31:c.C2827A:p.L943I	Alport syndrome, autosomal recessive, Autosomal recessive;Hematuria, familial benign (3)	2q36.3
2	227054702	227054702	C	T	exonic	COL4A4	.	nonsynonymous SNV	COL4A4:NM_000092:exon31:c.G2752A:p.G918R	Alport syndrome, autosomal recessive, Autosomal recessive;Hematuria, familial benign (3)	2q36.3
2	227056044	227056044	C	T	exonic	COL4A4	.	nonsynonymous SNV	COL4A4:NM_000092:exon30:c.G2617A:p.G873R	Alport syndrome, autosomal recessive, Autosomal recessive;Hematuria, familial benign (3)	2q36.3
2	227077974	227077974	C	A	exonic	COL4A4	.	nonsynonymous SNV	COL4A4:NM_000092:exon25:c.G1907T:p.G636V	Alport syndrome, autosomal recessive, Autosomal recessive;Hematuria, familial benign (3)	2q36.3
2	227082159	227082159	C	A	exonic	COL4A4	.	nonsynonymous SNV	COL4A4:NM_000092:exon23:c.G1652T:p.G551V	Alport syndrome, autosomal recessive, Autosomal recessive;Hematuria, familial benign (3)	2q36.3
2	227089903	227089903	C	G	exonic	COL4A4	.	nonsynonymous SNV	COL4A4:NM_000092:exon21:c.G1424C:p.G475A	Alport syndrome, autosomal recessive, Autosomal recessive;Hematuria, familial benign (3)	2q36.3
2	227089922	227089922	C	T	exonic	COL4A4	.	nonsynonymous SNV	COL4A4:NM_000092:exon21:c.G1405A:p.G469R	Alport syndrome, autosomal recessive, Autosomal recessive;Hematuria, familial benign (3)	2q36.3
2	227094271	227094271	C	T	exonic	COL4A4	.	nonsynonymous SNV	COL4A4:NM_000092:exon20:c.G1223A:p.G408E	Alport syndrome, autosomal recessive, Autosomal recessive;Hematuria, familial benign (3)	2q36.3
2	227099668	227099668	G	A	exonic	COL4A4	.	nonsynonymous SNV	COL4A4:NM_000092:exon18:c.C1051T:p.H351Y	Alport syndrome, autosomal recessive, Autosomal recessive;Hematuria, familial benign (3)	2q36.3
2	227101899	227101899	C	T	exonic	COL4A4	.	nonsynonymous SNV	COL4A4:NM_000092:exon16:c.G941A:p.G314D	Alport syndrome, autosomal recessive, Autosomal recessive;Hematuria, familial benign (3)	2q36.3
2	227104033	227104033	C	A	exonic	COL4A4	.	nonsynonymous SNV	COL4A4:NM_000092:exon13:c.G755T:p.G252V	Alport syndrome, autosomal recessive, Autosomal recessive;Hematuria, familial benign (3)	2q36.3
2	227104034	227104034	C	T	exonic	COL4A4	.	nonsynonymous SNV	COL4A4:NM_000092:exon13:c.G754A:p.G252S	Alport syndrome, autosomal recessive, Autosomal recessive;Hematuria, familial benign (3)	2q36.3
2	227108843	227108843	G	T	exonic	COL4A4	.	nonsynonymous SNV	COL4A4:NM_000092:exon11:c.C683A:p.P228Q	Alport syndrome, autosomal recessive, Autosomal recessive;Hematuria, familial benign (3)	2q36.3
2	227118652	227118652	C	A	exonic	COL4A4	.	nonsynonymous SNV	COL4A4:NM_000092:exon7:c.G482T:p.G161V	Alport syndrome, autosomal recessive, Autosomal recessive;Hematuria, familial benign (3)	2q36.3
2	227118706	227118706	C	T	exonic	COL4A4	.	nonsynonymous SNV	COL4A4:NM_000092:exon7:c.G428A:p.G143D	Alport syndrome, autosomal recessive, Autosomal recessive;Hematuria, familial benign (3)	2q36.3
2	227237968	227237968	G	C	exonic	COL4A3	.	nonsynonymous SNV	COL4A3:NM_000091:exon2:c.G88C:p.G30R	Alport syndrome, autosomal dominant, Autosomal dominant;Alport syndrome, autosomal recessive, Autosomal recessive;Hematuria, benign familial, Autosomal dominant	2q36.3
2	227244975	227244975	T	C	exonic	COL4A3	.	nonsynonymous SNV	COL4A3:NM_000091:exon5:c.T304C:p.S102P	Alport syndrome, autosomal dominant, Autosomal dominant;Alport syndrome, autosomal recessive, Autosomal recessive;Hematuria, benign familial, Autosomal dominant	2q36.3
2	227245972	227245972	G	A	exonic	COL4A3	.	nonsynonymous SNV	COL4A3:NM_000091:exon6:c.G343A:p.G115R	Alport syndrome, autosomal dominant, Autosomal dominant;Alport syndrome, autosomal recessive, Autosomal recessive;Hematuria, benign familial, Autosomal dominant	2q36.3
2	227247559	227247559	G	T	exonic	COL4A3	.	nonsynonymous SNV	COL4A3:NM_000091:exon8:c.G443T:p.G148V	Alport syndrome, autosomal dominant, Autosomal dominant;Alport syndrome, autosomal recessive, Autosomal recessive;Hematuria, benign familial, Autosomal dominant	2q36.3
2	227248494	227248494	G	A	exonic	COL4A3	.	nonsynonymous SNV	COL4A3:NM_000091:exon9:c.G520A:p.G174R	Alport syndrome, autosomal dominant, Autosomal dominant;Alport syndrome, autosomal recessive, Autosomal recessive;Hematuria, benign familial, Autosomal dominant	2q36.3
2	227256035	227256035	G	A	exonic	COL4A3	.	nonsynonymous SNV	COL4A3:NM_000091:exon16:c.G898A:p.G300R	Alport syndrome, autosomal dominant, Autosomal dominant;Alport syndrome, autosomal recessive, Autosomal recessive;Hematuria, benign familial, Autosomal dominant	2q36.3
2	227256380	227256380	G	A	exonic	COL4A3	.	nonsynonymous SNV	COL4A3:NM_000091:exon17:c.G971A:p.G324D	Alport syndrome, autosomal dominant, Autosomal dominant;Alport syndrome, autosomal recessive, Autosomal recessive;Hematuria, benign familial, Autosomal dominant	2q36.3
2	227259850	227259850	G	A	exonic	COL4A3	.	nonsynonymous SNV	COL4A3:NM_000091:exon19:c.G1087A:p.G363R	Alport syndrome, autosomal dominant, Autosomal dominant;Alport syndrome, autosomal recessive, Autosomal recessive;Hematuria, benign familial, Autosomal dominant	2q36.3
2	227263813	227263813	G	A	exonic	COL4A3	.	nonsynonymous SNV	COL4A3:NM_000091:exon21:c.G1184A:p.G395E	Alport syndrome, autosomal dominant, Autosomal dominant;Alport syndrome, autosomal recessive, Autosomal recessive;Hematuria, benign familial, Autosomal dominant	2q36.3
2	227263890	227263890	G	A	exonic	COL4A3	.	nonsynonymous SNV	COL4A3:NM_000091:exon21:c.G1261A:p.G421S	Alport syndrome, autosomal dominant, Autosomal dominant;Alport syndrome, autosomal recessive, Autosomal recessive;Hematuria, benign familial, Autosomal dominant	2q36.3
2	227263944	227263944	G	A	exonic	COL4A3	.	nonsynonymous SNV	COL4A3:NM_000091:exon21:c.G1315A:p.G439S	Alport syndrome, autosomal dominant, Autosomal dominant;Alport syndrome, autosomal recessive, Autosomal recessive;Hematuria, benign familial, Autosomal dominant	2q36.3
2	227266455	227266455	G	A	exonic	COL4A3	.	nonsynonymous SNV	COL4A3:NM_000091:exon22:c.G1354A:p.G452R	Alport syndrome, autosomal dominant, Autosomal dominant;Alport syndrome, autosomal recessive, Autosomal recessive;Hematuria, benign familial, Autosomal dominant	2q36.3
2	227267034	227267034	G	A	exonic	COL4A3	.	nonsynonymous SNV	COL4A3:NM_000091:exon23:c.G1450A:p.G484R	Alport syndrome, autosomal dominant, Autosomal dominant;Alport syndrome, autosomal recessive, Autosomal recessive;Hematuria, benign familial, Autosomal dominant	2q36.3
2	227267052	227267052	G	C	exonic	COL4A3	.	nonsynonymous SNV	COL4A3:NM_000091:exon23:c.G1468C:p.G490R	Alport syndrome, autosomal dominant, Autosomal dominant;Alport syndrome, autosomal recessive, Autosomal recessive;Hematuria, benign familial, Autosomal dominant	2q36.3
2	227273055	227273055	G	A	exonic	COL4A3	.	nonsynonymous SNV	COL4A3:NM_000091:exon26:c.G1865A:p.G622E	Alport syndrome, autosomal dominant, Autosomal dominant;Alport syndrome, autosomal recessive, Autosomal recessive;Hematuria, benign familial, Autosomal dominant	2q36.3
2	227273108	227273108	G	A	exonic	COL4A3	.	nonsynonymous SNV	COL4A3:NM_000091:exon26:c.G1918A:p.G640R	Alport syndrome, autosomal dominant, Autosomal dominant;Alport syndrome, autosomal recessive, Autosomal recessive;Hematuria, benign familial, Autosomal dominant	2q36.3
2	227273117	227273117	G	A	exonic	COL4A3	.	nonsynonymous SNV	COL4A3:NM_000091:exon26:c.G1927A:p.G643S	Alport syndrome, autosomal dominant, Autosomal dominant;Alport syndrome, autosomal recessive, Autosomal recessive;Hematuria, benign familial, Autosomal dominant	2q36.3
2	227280500	227280500	G	A	exonic	COL4A3	.	nonsynonymous SNV	COL4A3:NM_000091:exon30:c.G2284A:p.G762S	Alport syndrome, autosomal dominant, Autosomal dominant;Alport syndrome, autosomal recessive, Autosomal recessive;Hematuria, benign familial, Autosomal dominant	2q36.3
2	227280970	227280970	G	A	exonic	COL4A3	.	nonsynonymous SNV	COL4A3:NM_000091:exon31:c.G2452A:p.G818R	Alport syndrome, autosomal dominant, Autosomal dominant;Alport syndrome, autosomal recessive, Autosomal recessive;Hematuria, benign familial, Autosomal dominant	2q36.3
2	227282383	227282383	G	A	exonic	COL4A3	.	nonsynonymous SNV	COL4A3:NM_000091:exon32:c.G2507A:p.G836E	Alport syndrome, autosomal dominant, Autosomal dominant;Alport syndrome, autosomal recessive, Autosomal recessive;Hematuria, benign familial, Autosomal dominant	2q36.3
2	227282479	227282479	G	A	exonic	COL4A3	.	nonsynonymous SNV	COL4A3:NM_000091:exon32:c.G2603A:p.G868E	Alport syndrome, autosomal dominant, Autosomal dominant;Alport syndrome, autosomal recessive, Autosomal recessive;Hematuria, benign familial, Autosomal dominant	2q36.3
2	227282523	227282523	G	A	exonic	COL4A3	.	nonsynonymous SNV	COL4A3:NM_000091:exon32:c.G2647A:p.G883R	Alport syndrome, autosomal dominant, Autosomal dominant;Alport syndrome, autosomal recessive, Autosomal recessive;Hematuria, benign familial, Autosomal dominant	2q36.3
2	227289230	227289230	G	A	exonic	COL4A3	.	nonsynonymous SNV	COL4A3:NM_000091:exon35:c.G2962A:p.G988R	Alport syndrome, autosomal dominant, Autosomal dominant;Alport syndrome, autosomal recessive, Autosomal recessive;Hematuria, benign familial, Autosomal dominant	2q36.3
2	227290008	227290008	G	A	exonic	COL4A3	.	nonsynonymous SNV	COL4A3:NM_000091:exon36:c.G2990A:p.G997E	Alport syndrome, autosomal dominant, Autosomal dominant;Alport syndrome, autosomal recessive, Autosomal recessive;Hematuria, benign familial, Autosomal dominant	2q36.3
2	227290028	227290028	A	G	exonic	COL4A3	.	nonsynonymous SNV	COL4A3:NM_000091:exon36:c.A3010G:p.N1004D	Alport syndrome, autosomal dominant, Autosomal dominant;Alport syndrome, autosomal recessive, Autosomal recessive;Hematuria, benign familial, Autosomal dominant	2q36.3
2	227293258	227293258	A	G	exonic	COL4A3	.	nonsynonymous SNV	COL4A3:NM_000091:exon38:c.A3278G:p.H1093R	Alport syndrome, autosomal dominant, Autosomal dominant;Alport syndrome, autosomal recessive, Autosomal recessive;Hematuria, benign familial, Autosomal dominant	2q36.3
2	227295017	227295017	G	C	exonic	COL4A3	.	nonsynonymous SNV	COL4A3:NM_000091:exon40:c.G3472C:p.G1158R	Alport syndrome, autosomal dominant, Autosomal dominant;Alport syndrome, autosomal recessive, Autosomal recessive;Hematuria, benign familial, Autosomal dominant	2q36.3
2	227295044	227295044	G	A	exonic	COL4A3	.	nonsynonymous SNV	COL4A3:NM_000091:exon40:c.G3499A:p.G1167R	Alport syndrome, autosomal dominant, Autosomal dominant;Alport syndrome, autosomal recessive, Autosomal recessive;Hematuria, benign familial, Autosomal dominant	2q36.3
2	227298759	227298759	G	A	exonic	COL4A3	.	nonsynonymous SNV	COL4A3:NM_000091:exon43:c.G3829A:p.G1277S	Alport syndrome, autosomal dominant, Autosomal dominant;Alport syndrome, autosomal recessive, Autosomal recessive;Hematuria, benign familial, Autosomal dominant	2q36.3
2	227303110	227303110	G	A	exonic	COL4A3	.	nonsynonymous SNV	COL4A3:NM_000091:exon44:c.G3955A:p.G1319R	Alport syndrome, autosomal dominant, Autosomal dominant;Alport syndrome, autosomal recessive, Autosomal recessive;Hematuria, benign familial, Autosomal dominant	2q36.3
2	227303913	227303913	G	A	exonic	COL4A3	.	nonsynonymous SNV	COL4A3:NM_000091:exon45:c.G4010A:p.G1337E	Alport syndrome, autosomal dominant, Autosomal dominant;Alport syndrome, autosomal recessive, Autosomal recessive;Hematuria, benign familial, Autosomal dominant	2q36.3
2	227307808	227307808	C	G	exonic	COL4A3	.	nonsynonymous SNV	COL4A3:NM_000091:exon48:c.C4351G:p.H1451D	Alport syndrome, autosomal dominant, Autosomal dominant;Alport syndrome, autosomal recessive, Autosomal recessive;Hematuria, benign familial, Autosomal dominant	2q36.3
2	227309212	227309212	T	G	exonic	COL4A3	.	nonsynonymous SNV	COL4A3:NM_000091:exon50:c.T4649G:p.V1550G	Alport syndrome, autosomal dominant, Autosomal dominant;Alport syndrome, autosomal recessive, Autosomal recessive;Hematuria, benign familial, Autosomal dominant	2q36.3
2	227310813	227310813	T	G	exonic	COL4A3	.	nonsynonymous SNV	COL4A3:NM_000091:exon51:c.T4793G:p.L1598R	Alport syndrome, autosomal dominant, Autosomal dominant;Alport syndrome, autosomal recessive, Autosomal recessive;Hematuria, benign familial, Autosomal dominant	2q36.3
2	227310846	227310846	G	A	exonic	COL4A3	.	nonsynonymous SNV	COL4A3:NM_000091:exon51:c.G4826A:p.R1609Q	Alport syndrome, autosomal dominant, Autosomal dominant;Alport syndrome, autosomal recessive, Autosomal recessive;Hematuria, benign familial, Autosomal dominant	2q36.3
2	227311851	227311851	G	A	exonic	COL4A3	.	nonsynonymous SNV	COL4A3:NM_000091:exon52:c.G4994A:p.C1665Y	Alport syndrome, autosomal dominant, Autosomal dominant;Alport syndrome, autosomal recessive, Autosomal recessive;Hematuria, benign familial, Autosomal dominant	2q36.3
2	227311853	227311853	A	G	exonic	COL4A3	.	nonsynonymous SNV	COL4A3:NM_000091:exon52:c.A4996G:p.M1666V	Alport syndrome, autosomal dominant, Autosomal dominant;Alport syndrome, autosomal recessive, Autosomal recessive;Hematuria, benign familial, Autosomal dominant	2q36.3
2	227147482	227147482	A	G	exonic	COL4A4	.	startloss	COL4A4:NM_000092:exon2:c.T2C:p.M1?	Alport syndrome, autosomal recessive, Autosomal recessive;Hematuria, familial benign (3)	2q36.3
2	227007348	227007348	G	A	exonic	COL4A4	.	stopgain	COL4A4:NM_000092:exon48:c.C5050T:p.Q1684X	Alport syndrome, autosomal recessive, Autosomal recessive;Hematuria, familial benign (3)	2q36.3
2	227007366	227007366	G	A	exonic	COL4A4	.	stopgain	COL4A4:NM_000092:exon48:c.C5032T:p.Q1678X	Alport syndrome, autosomal recessive, Autosomal recessive;Hematuria, familial benign (3)	2q36.3
2	227007397	227007397	T	TAC	exonic	COL4A4	.	stopgain	COL4A4:NM_000092:exon48:c.5001delinsGTA:p.D1668*	Alport syndrome, autosomal recessive, Autosomal recessive;Hematuria, familial benign (3)	2q36.3
2	227008255	227008255	G	T	exonic	COL4A4	.	stopgain	COL4A4:NM_000092:exon47:c.C4572A:p.Y1524X	Alport syndrome, autosomal recessive, Autosomal recessive;Hematuria, familial benign (3)	2q36.3
2	227022135	227022135	G	A	exonic	COL4A4	.	stopgain	COL4A4:NM_000092:exon44:c.C4129T:p.R1377X	Alport syndrome, autosomal recessive, Autosomal recessive;Hematuria, familial benign (3)	2q36.3
2	227030449	227030449	G	A	exonic	COL4A4	.	stopgain	COL4A4:NM_000092:exon41:c.C3967T:p.Q1323X	Alport syndrome, autosomal recessive, Autosomal recessive;Hematuria, familial benign (3)	2q36.3
2	227030483	227030483	G	C	exonic	COL4A4	.	stopgain	COL4A4:NM_000092:exon41:c.C3933G:p.Y1311X	Alport syndrome, autosomal recessive, Autosomal recessive;Hematuria, familial benign (3)	2q36.3
2	227030488	227030488	C	A	exonic	COL4A4	.	stopgain	COL4A4:NM_000092:exon41:c.G3928T:p.G1310X	Alport syndrome, autosomal recessive, Autosomal recessive;Hematuria, familial benign (3)	2q36.3
2	227031945	227031945	C	A	exonic	COL4A4	.	stopgain	COL4A4:NM_000092:exon40:c.G3817T:p.G1273X	Alport syndrome, autosomal recessive, Autosomal recessive;Hematuria, familial benign (3)	2q36.3
2	227032175	227032175	C	A	exonic	COL4A4	.	stopgain	COL4A4:NM_000092:exon39:c.G3679T:p.G1227X	Alport syndrome, autosomal recessive, Autosomal recessive;Hematuria, familial benign (3)	2q36.3
2	227043143	227043143	G	A	exonic	COL4A4	.	stopgain	COL4A4:NM_000092:exon36:c.C3331T:p.Q1111X	Alport syndrome, autosomal recessive, Autosomal recessive;Hematuria, familial benign (3)	2q36.3
2	227052367	227052367	G	C	exonic	COL4A4	.	stopgain	COL4A4:NM_000092:exon32:c.C2906G:p.S969X	Alport syndrome, autosomal recessive, Autosomal recessive;Hematuria, familial benign (3)	2q36.3
2	227060184	227060184	T	A	exonic	COL4A4	.	stopgain	COL4A4:NM_000092:exon27:c.A2116T:p.K706X	Alport syndrome, autosomal recessive, Autosomal recessive;Hematuria, familial benign (3)	2q36.3
2	227077960	227077960	G	A	exonic	COL4A4	.	stopgain	COL4A4:NM_000092:exon25:c.C1921T:p.R641X	Alport syndrome, autosomal recessive, Autosomal recessive;Hematuria, familial benign (3)	2q36.3
2	227114630	227114630	G	A	exonic	COL4A4	.	stopgain	COL4A4:NM_000092:exon8:c.C556T:p.Q186X	Alport syndrome, autosomal recessive, Autosomal recessive;Hematuria, familial benign (3)	2q36.3
2	227121073	227121073	C	A	exonic	COL4A4	.	stopgain	COL4A4:NM_000092:exon5:c.G268T:p.E90X	Alport syndrome, autosomal recessive, Autosomal recessive;Hematuria, familial benign (3)	2q36.3
2	227140224	227140224	G	C	exonic	COL4A4	.	stopgain	COL4A4:NM_000092:exon4:c.C129G:p.Y43X	Alport syndrome, autosomal recessive, Autosomal recessive;Hematuria, familial benign (3)	2q36.3
2	227144525	227144525	A	C	exonic	COL4A4	.	stopgain	COL4A4:NM_000092:exon3:c.T105G:p.Y35X	Alport syndrome, autosomal recessive, Autosomal recessive;Hematuria, familial benign (3)	2q36.3
2	227144556	227144556	G	C	exonic	COL4A4	.	stopgain	COL4A4:NM_000092:exon3:c.C74G:p.S25X	Alport syndrome, autosomal recessive, Autosomal recessive;Hematuria, familial benign (3)	2q36.3
2	227147413	227147413	C	T	exonic	COL4A4	.	stopgain	COL4A4:NM_000092:exon2:c.G71A:p.W24X	Alport syndrome, autosomal recessive, Autosomal recessive;Hematuria, familial benign (3)	2q36.3
2	227246688	227246688	G	T	exonic	COL4A3	.	stopgain	COL4A3:NM_000091:exon7:c.G391T:p.E131X	Alport syndrome, autosomal dominant, Autosomal dominant;Alport syndrome, autosomal recessive, Autosomal recessive;Hematuria, benign familial, Autosomal dominant	2q36.3
2	227251360	227251360	A	T	exonic	COL4A3	.	stopgain	COL4A3:NM_000091:exon11:c.A634T:p.R212X	Alport syndrome, autosomal dominant, Autosomal dominant;Alport syndrome, autosomal recessive, Autosomal recessive;Hematuria, benign familial, Autosomal dominant	2q36.3
2	227254124	227254124	G	T	exonic	COL4A3	.	stopgain	COL4A3:NM_000091:exon14:c.G778T:p.E260X	Alport syndrome, autosomal dominant, Autosomal dominant;Alport syndrome, autosomal recessive, Autosomal recessive;Hematuria, benign familial, Autosomal dominant	2q36.3
2	227254676	227254676	T	G	exonic	COL4A3	.	stopgain	COL4A3:NM_000091:exon15:c.T849G:p.Y283X	Alport syndrome, autosomal dominant, Autosomal dominant;Alport syndrome, autosomal recessive, Autosomal recessive;Hematuria, benign familial, Autosomal dominant	2q36.3
2	227256026	227256026	G	T	exonic	COL4A3	.	stopgain	COL4A3:NM_000091:exon16:c.G889T:p.G297X	Alport syndrome, autosomal dominant, Autosomal dominant;Alport syndrome, autosomal recessive, Autosomal recessive;Hematuria, benign familial, Autosomal dominant	2q36.3
2	227259817	227259817	G	T	exonic	COL4A3	.	stopgain	COL4A3:NM_000091:exon19:c.G1054T:p.E352X	Alport syndrome, autosomal dominant, Autosomal dominant;Alport syndrome, autosomal recessive, Autosomal recessive;Hematuria, benign familial, Autosomal dominant	2q36.3
2	227270809	227270809	G	T	exonic	COL4A3	.	stopgain	COL4A3:NM_000091:exon25:c.G1615T:p.E539X	Alport syndrome, autosomal dominant, Autosomal dominant;Alport syndrome, autosomal recessive, Autosomal recessive;Hematuria, benign familial, Autosomal dominant	2q36.3
2	227270839	227270839	C	T	exonic	COL4A3	.	stopgain	COL4A3:NM_000091:exon25:c.C1645T:p.Q549X	Alport syndrome, autosomal dominant, Autosomal dominant;Alport syndrome, autosomal recessive, Autosomal recessive;Hematuria, benign familial, Autosomal dominant	2q36.3
2	227280587	227280587	C	T	exonic	COL4A3	.	stopgain	COL4A3:NM_000091:exon30:c.C2371T:p.R791X	Alport syndrome, autosomal dominant, Autosomal dominant;Alport syndrome, autosomal recessive, Autosomal recessive;Hematuria, benign familial, Autosomal dominant	2q36.3
2	227282422	227282422	C	G	exonic	COL4A3	.	stopgain	COL4A3:NM_000091:exon32:c.C2546G:p.S849X	Alport syndrome, autosomal dominant, Autosomal dominant;Alport syndrome, autosomal recessive, Autosomal recessive;Hematuria, benign familial, Autosomal dominant	2q36.3
2	227290764	227290764	G	T	exonic	COL4A3	.	stopgain	COL4A3:NM_000091:exon37:c.G3088T:p.G1030X	Alport syndrome, autosomal dominant, Autosomal dominant;Alport syndrome, autosomal recessive, Autosomal recessive;Hematuria, benign familial, Autosomal dominant	2q36.3
2	227290771	227290771	T	A	exonic	COL4A3	.	stopgain	COL4A3:NM_000091:exon37:c.T3095A:p.L1032X	Alport syndrome, autosomal dominant, Autosomal dominant;Alport syndrome, autosomal recessive, Autosomal recessive;Hematuria, benign familial, Autosomal dominant	2q36.3
2	227290785	227290785	C	T	exonic	COL4A3	.	stopgain	COL4A3:NM_000091:exon37:c.C3109T:p.R1037X	Alport syndrome, autosomal dominant, Autosomal dominant;Alport syndrome, autosomal recessive, Autosomal recessive;Hematuria, benign familial, Autosomal dominant	2q36.3
2	227295014	227295014	C	T	exonic	COL4A3	.	stopgain	COL4A3:NM_000091:exon40:c.C3469T:p.Q1157X	Alport syndrome, autosomal dominant, Autosomal dominant;Alport syndrome, autosomal recessive, Autosomal recessive;Hematuria, benign familial, Autosomal dominant	2q36.3
2	227297751	227297751	C	T	exonic	COL4A3	.	stopgain	COL4A3:NM_000091:exon42:c.C3643T:p.R1215X	Alport syndrome, autosomal dominant, Autosomal dominant;Alport syndrome, autosomal recessive, Autosomal recessive;Hematuria, benign familial, Autosomal dominant	2q36.3
2	227304105	227304105	C	T	exonic	COL4A3	.	stopgain	COL4A3:NM_000091:exon46:c.C4114T:p.Q1372X	Alport syndrome, autosomal dominant, Autosomal dominant;Alport syndrome, autosomal recessive, Autosomal recessive;Hematuria, benign familial, Autosomal dominant	2q36.3
2	227307722	227307722	C	G	exonic	COL4A3	.	stopgain	COL4A3:NM_000091:exon48:c.C4265G:p.S1422X	Alport syndrome, autosomal dominant, Autosomal dominant;Alport syndrome, autosomal recessive, Autosomal recessive;Hematuria, benign familial, Autosomal dominant	2q36.3
2	227307898	227307898	C	T	exonic	COL4A3	.	stopgain	COL4A3:NM_000091:exon48:c.C4441T:p.R1481X	Alport syndrome, autosomal dominant, Autosomal dominant;Alport syndrome, autosomal recessive, Autosomal recessive;Hematuria, benign familial, Autosomal dominant	2q36.3
2	227308922	227308922	C	T	exonic	COL4A3	.	stopgain	COL4A3:NM_000091:exon49:c.C4486T:p.R1496X	Alport syndrome, autosomal dominant, Autosomal dominant;Alport syndrome, autosomal recessive, Autosomal recessive;Hematuria, benign familial, Autosomal dominant	2q36.3
2	227308982	227308982	C	T	exonic	COL4A3	.	stopgain	COL4A3:NM_000091:exon49:c.C4546T:p.R1516X	Alport syndrome, autosomal dominant, Autosomal dominant;Alport syndrome, autosomal recessive, Autosomal recessive;Hematuria, benign familial, Autosomal dominant	2q36.3
2	227310839	227310839	G	T	exonic	COL4A3	.	stopgain	COL4A3:NM_000091:exon51:c.G4819T:p.E1607X	Alport syndrome, autosomal dominant, Autosomal dominant;Alport syndrome, autosomal recessive, Autosomal recessive;Hematuria, benign familial, Autosomal dominant	2q36.3
2	227007325	227007325	C	G	exonic	COL4A4	.	stoploss	COL4A4:NM_000092:exon48:c.G5073C:p.X1691Y	Alport syndrome, autosomal recessive, Autosomal recessive;Hematuria, familial benign (3)	2q36.3
X	108440119	108440119	GAGA	G	.	.	.	.	.	.	.
X	108539792	108539792	TA	T	.	.	.	.	.	.	.
X	108539806	108539806	G	A	splicing	COL4A5	NM_000495:exon2:c.141+1G>A;NM_033380:exon2:c.141+1G>A	.	.	Alport syndrome, X-linked dominant	Xq22.3
X	108559155	108559155	T	C	splicing	COL4A5	NM_000495:exon3:c.231+2T>C;NM_033380:exon3:c.231+2T>C	.	.	Alport syndrome, X-linked dominant	Xq22.3
X	108563913	108563913	CA	C	.	.	.	.	.	.	.
X	108575948	108575948	TC	T	.	.	.	.	.	.	.
X	108577989	108577989	T	C	splicing	COL4A5	NM_000495:exon11:c.645+2T>C;NM_033380:exon11:c.645+2T>C	.	.	Alport syndrome, X-linked dominant	Xq22.3
X	108581028	108581028	G	A	splicing	COL4A5	NM_000495:exon16:c.936+1G>A;NM_033380:exon16:c.936+1G>A	.	.	Alport syndrome, X-linked dominant	Xq22.3
X	108582932	108582932	GA	G	.	.	.	.	.	.	.
X	108603062	108603062	G	A	splicing	COL4A5	NM_000495:exon28:c.2244+1G>A;NM_033380:exon28:c.2244+1G>A	.	.	Alport syndrome, X-linked dominant	Xq22.3
X	108665505	108665505	A	G	splicing	COL4A5	NM_000495:exon38:c.3374-2A>G;NM_033380:exon38:c.3374-2A>G	.	.	Alport syndrome, X-linked dominant	Xq22.3
X	108666494	108666494	A	G	splicing	COL4A5	NM_000495:exon39:c.3455-2A>G;NM_033380:exon39:c.3455-2A>G	.	.	Alport syndrome, X-linked dominant	Xq22.3
X	108666495	108666495	G	A	splicing	COL4A5	NM_000495:exon39:c.3455-1G>A;NM_033380:exon39:c.3455-1G>A	.	.	Alport syndrome, X-linked dominant	Xq22.3
X	108667131	108667131	A	G	splicing	COL4A5	NM_000495:exon40:c.3554-2A>G;NM_033380:exon40:c.3554-2A>G	.	.	Alport syndrome, X-linked dominant	Xq22.3
X	108670237	108670237	G	A	intronic	COL4A5	.	.	.	Alport syndrome, X-linked dominant	Xq22.3
X	108680927	108680927	AG	A	.	.	.	.	.	.	.
X	108686029	108686029	A	G	splicing	COL4A5	NM_000495:exon46:c.4199-2A>G;NM_033380:exon46:c.4204-2A>G	.	.	Alport syndrome, X-linked dominant	Xq22.3
X	108440183	108440183	T	TG	exonic	COL4A5	.	frameshift substitution	COL4A5:NM_000495:exon1:c.58delinsTG:p.Q22Afs*18	Alport syndrome, X-linked dominant	Xq22.3
X	108575910	108575910	G	A	exonic	COL4A5	.	nonsynonymous SNV	COL4A5:NM_000495:exon10:c.G547A:p.G183S	Alport syndrome, X-linked dominant	Xq22.3
X	108578292	108578292	G	T	exonic	COL4A5	.	nonsynonymous SNV	COL4A5:NM_000495:exon13:c.G689T:p.G230V	Alport syndrome, X-linked dominant	Xq22.3
X	108578360	108578360	G	A	exonic	COL4A5	.	nonsynonymous SNV	COL4A5:NM_000495:exon13:c.G757A:p.V253I	Alport syndrome, X-linked dominant	Xq22.3
X	108580548	108580548	C	G	exonic	COL4A5	.	nonsynonymous SNV	COL4A5:NM_000495:exon14:c.C796G:p.R266G	Alport syndrome, X-linked dominant	Xq22.3
X	108582920	108582920	G	A	exonic	COL4A5	.	nonsynonymous SNV	COL4A5:NM_000495:exon17:c.G973A:p.G325R	Alport syndrome, X-linked dominant	Xq22.3
X	108591168	108591168	G	A	exonic	COL4A5	.	nonsynonymous SNV	COL4A5:NM_000495:exon20:c.G1276A:p.G426R	Alport syndrome, X-linked dominant	Xq22.3
X	108597396	108597396	G	C	exonic	COL4A5	.	nonsynonymous SNV	COL4A5:NM_000495:exon24:c.G1607C:p.G536A	Alport syndrome, X-linked dominant	Xq22.3
X	108597432	108597432	G	A	exonic	COL4A5	.	nonsynonymous SNV	COL4A5:NM_000495:exon24:c.G1643A:p.G548D	Alport syndrome, X-linked dominant	Xq22.3
X	108597479	108597479	G	A	exonic	COL4A5	.	nonsynonymous SNV	COL4A5:NM_000495:exon24:c.G1690A:p.G564S	Alport syndrome, X-linked dominant	Xq22.3
X	108598793	108598793	G	A	exonic	COL4A5	.	nonsynonymous SNV	COL4A5:NM_000495:exon25:c.G1871A:p.G624D	Alport syndrome, X-linked dominant	Xq22.3
X	108601404	108601404	G	C	exonic	COL4A5	.	nonsynonymous SNV	COL4A5:NM_000495:exon26:c.G1960C:p.D654H	Alport syndrome, X-linked dominant	Xq22.3
X	108601888	108601888	A	G	exonic	COL4A5	.	nonsynonymous SNV	COL4A5:NM_000495:exon27:c.A2045G:p.D682G	Alport syndrome, X-linked dominant	Xq22.3
X	108606827	108606827	G	A	exonic	COL4A5	.	nonsynonymous SNV	COL4A5:NM_000495:exon29:c.G2330A:p.R777H	Alport syndrome, X-linked dominant	Xq22.3
X	108620354	108620354	G	A	exonic	COL4A5	.	nonsynonymous SNV	COL4A5:NM_000495:exon31:c.G2605A:p.G869R	Alport syndrome, X-linked dominant	Xq22.3
X	108625776	108625776	G	A	exonic	COL4A5	.	nonsynonymous SNV	COL4A5:NM_000495:exon35:c.G3088A:p.G1030S	Alport syndrome, X-linked dominant	Xq22.3
X	108655403	108655403	G	A	exonic	COL4A5	.	nonsynonymous SNV	COL4A5:NM_000495:exon37:c.G3319A:p.G1107R	Alport syndrome, X-linked dominant	Xq22.3
X	108665543	108665543	G	T	exonic	COL4A5	.	nonsynonymous SNV	COL4A5:NM_000495:exon38:c.G3410T:p.G1137V	Alport syndrome, X-linked dominant	Xq22.3
X	108665560	108665560	G	A	exonic	COL4A5	.	nonsynonymous SNV	COL4A5:NM_000495:exon38:c.G3427A:p.G1143S	Alport syndrome, X-linked dominant	Xq22.3
X	108666522	108666522	G	A	exonic	COL4A5	.	nonsynonymous SNV	COL4A5:NM_000495:exon39:c.G3481A:p.G1161R	Alport syndrome, X-linked dominant	Xq22.3
X	108666549	108666549	G	A	exonic	COL4A5	.	nonsynonymous SNV	COL4A5:NM_000495:exon39:c.G3508A:p.G1170S	Alport syndrome, X-linked dominant	Xq22.3
X	108668346	108668346	G	A	exonic	COL4A5	.	nonsynonymous SNV	COL4A5:NM_000495:exon41:c.G3632A:p.G1211E	Alport syndrome, X-linked dominant	Xq22.3
X	108595528	108595528	C	A	exonic	COL4A5	.	stopgain	COL4A5:NM_000495:exon22:c.C1443A:p.C481X	Alport syndrome, X-linked dominant	Xq22.3
X	108696340	108696340	C	T	exonic	COL4A5	.	stopgain	COL4A5:NM_000495:exon51:c.C5020T:p.R1674X	Alport syndrome, X-linked dominant	Xq22.3

### Sheet: M3
Chr	Start	End	Ref	Alt	Func.refGene	Gene.refGene	GeneDetail.refGene	ExonicFunc.refGene	AAChange.refGene	Xref.refGene	cytoBand
2	227007325	227007325	C	G	exonic	COL4A4	.	stoploss	COL4A4:NM_000092:exon48:c.G5073C:p.X1691Y	Alport syndrome, autosomal recessive, Autosomal recessive;Hematuria, familial benign (3)	2q36.3
2	227030483	227030483	G	C	exonic	COL4A4	.	stopgain	COL4A4:NM_000092:exon41:c.C3933G:p.Y1311X	Alport syndrome, autosomal recessive, Autosomal recessive;Hematuria, familial benign (3)	2q36.3
2	227246688	227246688	G	T	exonic	COL4A3	.	stopgain	COL4A3:NM_000091:exon7:c.G391T:p.E131X	Alport syndrome, autosomal dominant, Autosomal dominant;Alport syndrome, autosomal recessive, Autosomal recessive;Hematuria, benign familial, Autosomal dominant	2q36.3
2	227280587	227280587	C	T	exonic	COL4A3	.	stopgain	COL4A3:NM_000091:exon30:c.C2371T:p.R791X	Alport syndrome, autosomal dominant, Autosomal dominant;Alport syndrome, autosomal recessive, Autosomal recessive;Hematuria, benign familial, Autosomal dominant	2q36.3
2	227297751	227297751	C	T	exonic	COL4A3	.	stopgain	COL4A3:NM_000091:exon42:c.C3643T:p.R1215X	Alport syndrome, autosomal dominant, Autosomal dominant;Alport syndrome, autosomal recessive, Autosomal recessive;Hematuria, benign familial, Autosomal dominant	2q36.3
2	227308922	227308922	C	T	exonic	COL4A3	.	stopgain	COL4A3:NM_000091:exon49:c.C4486T:p.R1496X	Alport syndrome, autosomal dominant, Autosomal dominant;Alport syndrome, autosomal recessive, Autosomal recessive;Hematuria, benign familial, Autosomal dominant	2q36.3
2	227308982	227308982	C	T	exonic	COL4A3	.	stopgain	COL4A3:NM_000091:exon49:c.C4546T:p.R1516X	Alport syndrome, autosomal dominant, Autosomal dominant;Alport syndrome, autosomal recessive, Autosomal recessive;Hematuria, benign familial, Autosomal dominant	2q36.3
2	227022135	227022135	G	A	exonic	COL4A4	.	stopgain	COL4A4:NM_000092:exon44:c.C4129T:p.R1377X	Alport syndrome, autosomal recessive, Autosomal recessive;Hematuria, familial benign (3)	2q36.3
2	227052367	227052367	G	C	exonic	COL4A4	.	stopgain	COL4A4:NM_000092:exon32:c.C2906G:p.S969X	Alport syndrome, autosomal recessive, Autosomal recessive;Hematuria, familial benign (3)	2q36.3
2	227077960	227077960	G	A	exonic	COL4A4	.	stopgain	COL4A4:NM_000092:exon25:c.C1921T:p.R641X	Alport syndrome, autosomal recessive, Autosomal recessive;Hematuria, familial benign (3)	2q36.3
2	227246017	227246017	G	A	splicing	COL4A3	NM_000091:exon6:c.387+1G>A	.	.	Alport syndrome, autosomal dominant, Autosomal dominant;Alport syndrome, autosomal recessive, Autosomal recessive;Hematuria, benign familial, Autosomal dominant	2q36.3
2	227270809	227270809	G	T	exonic	COL4A3	.	stopgain	COL4A3:NM_000091:exon25:c.G1615T:p.E539X	Alport syndrome, autosomal dominant, Autosomal dominant;Alport syndrome, autosomal recessive, Autosomal recessive;Hematuria, benign familial, Autosomal dominant	2q36.3
2	227282422	227282422	C	G	exonic	COL4A3	.	stopgain	COL4A3:NM_000091:exon32:c.C2546G:p.S849X	Alport syndrome, autosomal dominant, Autosomal dominant;Alport syndrome, autosomal recessive, Autosomal recessive;Hematuria, benign familial, Autosomal dominant	2q36.3
2	227290785	227290785	C	T	exonic	COL4A3	.	stopgain	COL4A3:NM_000091:exon37:c.C3109T:p.R1037X	Alport syndrome, autosomal dominant, Autosomal dominant;Alport syndrome, autosomal recessive, Autosomal recessive;Hematuria, benign familial, Autosomal dominant	2q36.3
2	227307898	227307898	C	T	exonic	COL4A3	.	stopgain	COL4A3:NM_000091:exon48:c.C4441T:p.R1481X	Alport syndrome, autosomal dominant, Autosomal dominant;Alport syndrome, autosomal recessive, Autosomal recessive;Hematuria, benign familial, Autosomal dominant	2q36.3
2	227310839	227310839	G	T	exonic	COL4A3	.	stopgain	COL4A3:NM_000091:exon51:c.G4819T:p.E1607X	Alport syndrome, autosomal dominant, Autosomal dominant;Alport syndrome, autosomal recessive, Autosomal recessive;Hematuria, benign familial, Autosomal dominant	2q36.3
2	227030449	227030449	G	A	exonic	COL4A4	.	stopgain	COL4A4:NM_000092:exon41:c.C3967T:p.Q1323X	Alport syndrome, autosomal recessive, Autosomal recessive;Hematuria, familial benign (3)	2q36.3
2	227050067	227050067	C	T	splicing	COL4A4	NM_000092:exon34:c.3214+1G>A	.	.	Alport syndrome, autosomal recessive, Autosomal recessive;Hematuria, familial benign (3)	2q36.3
2	227077893	227077893	C	T	splicing	COL4A4	NM_000092:exon25:c.1987+1G>A	.	.	Alport syndrome, autosomal recessive, Autosomal recessive;Hematuria, familial benign (3)	2q36.3
2	227102849	227102849	C	G	splicing	COL4A4	NM_000092:exon15:c.871-1G>C	.	.	Alport syndrome, autosomal recessive, Autosomal recessive;Hematuria, familial benign (3)	2q36.3
2	227109223	227109223	C	A	splicing	COL4A4	NM_000092:exon10:c.657+1G>T	.	.	Alport syndrome, autosomal recessive, Autosomal recessive;Hematuria, familial benign (3)	2q36.3
2	227147413	227147413	C	T	exonic	COL4A4	.	stopgain	COL4A4:NM_000092:exon2:c.G71A:p.W24X	Alport syndrome, autosomal recessive, Autosomal recessive;Hematuria, familial benign (3)	2q36.3
2	227244365	227244365	G	T	splicing	COL4A3	NM_000091:exon4:c.279+1G>T	.	.	Alport syndrome, autosomal dominant, Autosomal dominant;Alport syndrome, autosomal recessive, Autosomal recessive;Hematuria, benign familial, Autosomal dominant	2q36.3
2	227247585	227247585	G	A	splicing	COL4A3	NM_000091:exon8:c.468+1G>A	.	.	Alport syndrome, autosomal dominant, Autosomal dominant;Alport syndrome, autosomal recessive, Autosomal recessive;Hematuria, benign familial, Autosomal dominant	2q36.3
2	227273119	227273119	T	C	splicing	COL4A3	NM_000091:exon26:c.1927+2T>C	.	.	Alport syndrome, autosomal dominant, Autosomal dominant;Alport syndrome, autosomal recessive, Autosomal recessive;Hematuria, benign familial, Autosomal dominant	2q36.3
2	227280891	227280891	A	G	splicing	COL4A3	NM_000091:exon31:c.2375-2A>G	.	.	Alport syndrome, autosomal dominant, Autosomal dominant;Alport syndrome, autosomal recessive, Autosomal recessive;Hematuria, benign familial, Autosomal dominant	2q36.3
2	227290887	227290887	G	A	splicing	COL4A3	NM_000091:exon37:c.3210+1G>A	.	.	Alport syndrome, autosomal dominant, Autosomal dominant;Alport syndrome, autosomal recessive, Autosomal recessive;Hematuria, benign familial, Autosomal dominant	2q36.3
2	227007347	227007347	T	TGG	exonic	COL4A4	.	frameshift substitution	COL4A4:NM_000092:exon48:c.5051delinsCCA:p.Q1684Pfs*5	Alport syndrome, autosomal recessive, Autosomal recessive;Hematuria, familial benign (3)	2q36.3
2	227007348	227007348	G	A	exonic	COL4A4	.	stopgain	COL4A4:NM_000092:exon48:c.C5050T:p.Q1684X	Alport syndrome, autosomal recessive, Autosomal recessive;Hematuria, familial benign (3)	2q36.3
2	227007359	227007359	A	AT	exonic	COL4A4	.	frameshift substitution	COL4A4:NM_000092:exon48:c.5039delinsAT:p.I1680Nfs*11	Alport syndrome, autosomal recessive, Autosomal recessive;Hematuria, familial benign (3)	2q36.3
2	227007365	227007365	T	TGG	exonic	COL4A4	.	frameshift substitution	COL4A4:NM_000092:exon48:c.5033delinsCCA:p.Q1678Pfs*11	Alport syndrome, autosomal recessive, Autosomal recessive;Hematuria, familial benign (3)	2q36.3
2	227007366	227007366	G	A	exonic	COL4A4	.	stopgain	COL4A4:NM_000092:exon48:c.C5032T:p.Q1678X	Alport syndrome, autosomal recessive, Autosomal recessive;Hematuria, familial benign (3)	2q36.3
2	227007380	227007380	CTTTCT	C	.	.	.	.	.	.	.
2	227007397	227007397	T	TAC	exonic	COL4A4	.	stopgain	COL4A4:NM_000092:exon48:c.5001delinsGTA:p.D1668*	Alport syndrome, autosomal recessive, Autosomal recessive;Hematuria, familial benign (3)	2q36.3
2	227008109	227008109	GC	G	.	.	.	.	.	.	.
2	227008140	227008140	CAT	C	.	.	.	.	.	.	.
2	227008161	227008161	CAG	C	.	.	.	.	.	.	.
2	227008180	227008180	GA	G	.	.	.	.	.	.	.
2	227008255	227008255	G	T	exonic	COL4A4	.	stopgain	COL4A4:NM_000092:exon47:c.C4572A:p.Y1524X	Alport syndrome, autosomal recessive, Autosomal recessive;Hematuria, familial benign (3)	2q36.3
2	227012298	227012298	C	T	splicing	COL4A4	NM_000092:exon45:c.4217-1G>A	.	.	Alport syndrome, autosomal recessive, Autosomal recessive;Hematuria, familial benign (3)	2q36.3
2	227022047	227022047	C	T	splicing	COL4A4	NM_000092:exon44:c.4216+1G>A	.	.	Alport syndrome, autosomal recessive, Autosomal recessive;Hematuria, familial benign (3)	2q36.3
2	227022062	227022062	CCT	C	.	.	.	.	.	.	.
2	227022097	227022097	TC	T	.	.	.	.	.	.	.
2	227030488	227030488	C	A	exonic	COL4A4	.	stopgain	COL4A4:NM_000092:exon41:c.G3928T:p.G1310X	Alport syndrome, autosomal recessive, Autosomal recessive;Hematuria, familial benign (3)	2q36.3
2	227031945	227031945	C	A	exonic	COL4A4	.	stopgain	COL4A4:NM_000092:exon40:c.G3817T:p.G1273X	Alport syndrome, autosomal recessive, Autosomal recessive;Hematuria, familial benign (3)	2q36.3
2	227032146	227032146	A	ACCTGGGGGT	splicing	COL4A4	NM_000092:exon39:c.3706+2T>ACCCCCAGGT	.	.	Alport syndrome, autosomal recessive, Autosomal recessive;Hematuria, familial benign (3)	2q36.3
2	227032166	227032166	CT	C	.	.	.	.	.	.	.
2	227032175	227032175	C	A	exonic	COL4A4	.	stopgain	COL4A4:NM_000092:exon39:c.G3679T:p.G1227X	Alport syndrome, autosomal recessive, Autosomal recessive;Hematuria, familial benign (3)	2q36.3
2	227032242	227032242	T	TC	exonic	COL4A4	.	frameshift substitution	COL4A4:NM_000092:exon39:c.3612delinsGA:p.I1205Nfs*48	Alport syndrome, autosomal recessive, Autosomal recessive;Hematuria, familial benign (3)	2q36.3
2	227033409	227033409	C	T	splicing	COL4A4	NM_000092:exon38:c.3577+1G>A	.	.	Alport syndrome, autosomal recessive, Autosomal recessive;Hematuria, familial benign (3)	2q36.3
2	227042256	227042256	C	G	splicing	COL4A4	NM_000092:exon37:c.3398-1G>C	.	.	Alport syndrome, autosomal recessive, Autosomal recessive;Hematuria, familial benign (3)	2q36.3
2	227043143	227043143	G	A	exonic	COL4A4	.	stopgain	COL4A4:NM_000092:exon36:c.C3331T:p.Q1111X	Alport syndrome, autosomal recessive, Autosomal recessive;Hematuria, familial benign (3)	2q36.3
2	227043169	227043169	GATGCTCCAAA	G	.	.	.	.	.	.	.
2	227047473	227047473	A	T	splicing	COL4A4	NM_000092:exon35:c.3289+2T>A	.	.	Alport syndrome, autosomal recessive, Autosomal recessive;Hematuria, familial benign (3)	2q36.3
2	227050088	227050088	TC	T	.	.	.	.	.	.	.
2	227050975	227050975	A	T	splicing	COL4A4	NM_000092:exon33:c.3150+2T>A	.	.	Alport syndrome, autosomal recessive, Autosomal recessive;Hematuria, familial benign (3)	2q36.3
2	227051057	227051057	C	CG	exonic	COL4A4	.	frameshift substitution	COL4A4:NM_000092:exon33:c.3070delinsCG:p.G1024Rfs*26	Alport syndrome, autosomal recessive, Autosomal recessive;Hematuria, familial benign (3)	2q36.3
2	227051160	227051160	T	C	splicing	COL4A4	NM_000092:exon33:c.2969-2A>G	.	.	Alport syndrome, autosomal recessive, Autosomal recessive;Hematuria, familial benign (3)	2q36.3
2	227052304	227052304	CCT	C	.	.	.	.	.	.	.
2	227054709	227054709	AC	A	.	.	.	.	.	.	.
2	227055943	227055943	A	ACCC	splicing	COL4A4	NM_000092:exon30:c.2716+2T>GGGT	.	.	Alport syndrome, autosomal recessive, Autosomal recessive;Hematuria, familial benign (3)	2q36.3
2	227055944	227055944	C	T	splicing	COL4A4	NM_000092:exon30:c.2716+1G>A	.	.	Alport syndrome, autosomal recessive, Autosomal recessive;Hematuria, familial benign (3)	2q36.3
2	227056044	227056044	CG	C	.	.	.	.	.	.	.
2	227057598	227057598	GC	G	.	.	.	.	.	.	.
2	227059404	227059404	C	A	splicing	COL4A4	NM_000092:exon28:c.2383+1G>T	.	.	Alport syndrome, autosomal recessive, Autosomal recessive;Hematuria, familial benign (3)	2q36.3
2	227059508	227059508	T	TC	exonic	COL4A4	.	frameshift substitution	COL4A4:NM_000092:exon28:c.2280delinsGA:p.D761Rfs*27	Alport syndrome, autosomal recessive, Autosomal recessive;Hematuria, familial benign (3)	2q36.3
2	227059556	227059556	TG	T	.	.	.	.	.	.	.
2	227060184	227060184	T	A	exonic	COL4A4	.	stopgain	COL4A4:NM_000092:exon27:c.A2116T:p.K706X	Alport syndrome, autosomal recessive, Autosomal recessive;Hematuria, familial benign (3)	2q36.3
2	227077910	227077910	GC	G	.	.	.	.	.	.	.
2	227078006	227078006	TC	T	.	.	.	.	.	.	.
2	227078053	227078053	C	CT	exonic	COL4A4	.	frameshift substitution	COL4A4:NM_000092:exon25:c.1828delinsAG:p.G610Rfs*3	Alport syndrome, autosomal recessive, Autosomal recessive;Hematuria, familial benign (3)	2q36.3
2	227088752	227088752	A	AG	exonic	COL4A4	.	frameshift substitution	COL4A4:NM_000092:exon22:c.1524delinsCT:p.G509Wfs*6	Alport syndrome, autosomal recessive, Autosomal recessive;Hematuria, familial benign (3)	2q36.3
2	227088769	227088769	CA	C	.	.	.	.	.	.	.
2	227094249	227094249	A	AAG	exonic	COL4A4	.	frameshift substitution	COL4A4:NM_000092:exon20:c.1245delinsCTT:p.P416Ffs*43	Alport syndrome, autosomal recessive, Autosomal recessive;Hematuria, familial benign (3)	2q36.3
2	227094279	227094279	TCCTATCATGC	T	.	.	.	.	.	.	.
2	227098763	227098763	CA	C	.	.	.	.	.	.	.
2	227099685	227099685	TC	T	.	.	.	.	.	.	.
2	227101896	227101896	GA	G	.	.	.	.	.	.	.
2	227102803	227102803	AT	A	.	.	.	.	.	.	.
2	227103142	227103142	A	G	splicing	COL4A4	NM_000092:exon14:c.870+2T>C	.	.	Alport syndrome, autosomal recessive, Autosomal recessive;Hematuria, familial benign (3)	2q36.3
2	227103172	227103172	AC	A	.	.	.	.	.	.	.
2	227109231	227109231	C	CCTGG	exonic	COL4A4	.	frameshift substitution	COL4A4:NM_000092:exon10:c.650delinsCCAGG:p.G217Afs*32	Alport syndrome, autosomal recessive, Autosomal recessive;Hematuria, familial benign (3)	2q36.3
2	227109288	227109288	T	C	splicing	COL4A4	NM_000092:exon10:c.595-2A>G	.	.	Alport syndrome, autosomal recessive, Autosomal recessive;Hematuria, familial benign (3)	2q36.3
2	227114626	227114626	A	C	splicing	COL4A4	NM_000092:exon8:c.558+2T>G	.	.	Alport syndrome, autosomal recessive, Autosomal recessive;Hematuria, familial benign (3)	2q36.3
2	227114630	227114630	G	A	exonic	COL4A4	.	stopgain	COL4A4:NM_000092:exon8:c.C556T:p.Q186X	Alport syndrome, autosomal recessive, Autosomal recessive;Hematuria, familial benign (3)	2q36.3
2	227114634	227114634	A	AC	exonic	COL4A4	.	frameshift substitution	COL4A4:NM_000092:exon8:c.552delinsGT:p.I185Yfs*63	Alport syndrome, autosomal recessive, Autosomal recessive;Hematuria, familial benign (3)	2q36.3
2	227118644	227118644	C	CT	splicing	COL4A4	NM_000092:exon7:c.489+1G>AG	.	.	Alport syndrome, autosomal recessive, Autosomal recessive;Hematuria, familial benign (3)	2q36.3
2	227118762	227118762	C	T	splicing	COL4A4	NM_000092:exon7:c.373-1G>A	.	.	Alport syndrome, autosomal recessive, Autosomal recessive;Hematuria, familial benign (3)	2q36.3
2	227119898	227119898	T	TG	exonic	COL4A4	.	frameshift substitution	COL4A4:NM_000092:exon6:c.369delinsCA:p.P124Tfs*24	Alport syndrome, autosomal recessive, Autosomal recessive;Hematuria, familial benign (3)	2q36.3
2	227121013	227121013	C	T	splicing	COL4A4	NM_000092:exon5:c.327+1G>A	.	.	Alport syndrome, autosomal recessive, Autosomal recessive;Hematuria, familial benign (3)	2q36.3
2	227121073	227121073	C	A	exonic	COL4A4	.	stopgain	COL4A4:NM_000092:exon5:c.G268T:p.E90X	Alport syndrome, autosomal recessive, Autosomal recessive;Hematuria, familial benign (3)	2q36.3
2	227121149	227121149	C	G	splicing	COL4A4	NM_000092:exon5:c.193-1G>C	.	.	Alport syndrome, autosomal recessive, Autosomal recessive;Hematuria, familial benign (3)	2q36.3
2	227140160	227140160	C	A	splicing	COL4A4	NM_000092:exon4:c.192+1G>T	.	.	Alport syndrome, autosomal recessive, Autosomal recessive;Hematuria, familial benign (3)	2q36.3
2	227140170	227140170	C	CT	exonic	COL4A4	.	frameshift substitution	COL4A4:NM_000092:exon4:c.183delinsAG:p.S63Vfs*47	Alport syndrome, autosomal recessive, Autosomal recessive;Hematuria, familial benign (3)	2q36.3
2	227140224	227140224	G	C	exonic	COL4A4	.	stopgain	COL4A4:NM_000092:exon4:c.C129G:p.Y43X	Alport syndrome, autosomal recessive, Autosomal recessive;Hematuria, familial benign (3)	2q36.3
2	227140240	227140240	T	C	splicing	COL4A4	NM_000092:exon4:c.115-2A>G	.	.	Alport syndrome, autosomal recessive, Autosomal recessive;Hematuria, familial benign (3)	2q36.3
2	227144505	227144505	AATGTACTTACCCC	A	.	.	.	.	.	.	.
2	227144525	227144525	A	C	exonic	COL4A4	.	stopgain	COL4A4:NM_000092:exon3:c.T105G:p.Y35X	Alport syndrome, autosomal recessive, Autosomal recessive;Hematuria, familial benign (3)	2q36.3
2	227144556	227144556	G	C	exonic	COL4A4	.	stopgain	COL4A4:NM_000092:exon3:c.C74G:p.S25X	Alport syndrome, autosomal recessive, Autosomal recessive;Hematuria, familial benign (3)	2q36.3
2	227144559	227144559	C	T	splicing	COL4A4	NM_000092:exon3:c.72-1G>A	.	.	Alport syndrome, autosomal recessive, Autosomal recessive;Hematuria, familial benign (3)	2q36.3
2	227237976	227237976	CT	C	.	.	.	.	.	.	.
2	227240178	227240178	T	TG	exonic	COL4A3	.	frameshift substitution	COL4A3:NM_000091:exon3:c.180delinsTG:p.Q62Pfs*8	Alport syndrome, autosomal dominant, Autosomal dominant;Alport syndrome, autosomal recessive, Autosomal recessive;Hematuria, benign familial, Autosomal dominant	2q36.3
2	227240223	227240223	G	GGGAC	exonic	COL4A3	.	frameshift substitution	COL4A3:NM_000091:exon3:c.225delinsGGGAC:p.P77Rfs*54	Alport syndrome, autosomal dominant, Autosomal dominant;Alport syndrome, autosomal recessive, Autosomal recessive;Hematuria, benign familial, Autosomal dominant	2q36.3
2	227244997	227244997	T	C	splicing	COL4A3	NM_000091:exon5:c.324+2T>C	.	.	Alport syndrome, autosomal dominant, Autosomal dominant;Alport syndrome, autosomal recessive, Autosomal recessive;Hematuria, benign familial, Autosomal dominant	2q36.3
2	227245952	227245952	A	G	splicing	COL4A3	NM_000091:exon6:c.325-2A>G	.	.	Alport syndrome, autosomal dominant, Autosomal dominant;Alport syndrome, autosomal recessive, Autosomal recessive;Hematuria, benign familial, Autosomal dominant	2q36.3
2	227246692	227246692	AG	A	.	.	.	.	.	.	.
2	227247575	227247575	AG	A	.	.	.	.	.	.	.
2	227248448	227248448	TC	T	.	.	.	.	.	.	.
2	227248464	227248464	GA	G	.	.	.	.	.	.	.
2	227248480	227248480	CA	C	.	.	.	.	.	.	.
2	227251198	227251198	TC	T	.	.	.	.	.	.	.
2	227251360	227251360	A	T	exonic	COL4A3	.	stopgain	COL4A3:NM_000091:exon11:c.A634T:p.R212X	Alport syndrome, autosomal dominant, Autosomal dominant;Alport syndrome, autosomal recessive, Autosomal recessive;Hematuria, benign familial, Autosomal dominant	2q36.3
2	227253310	227253310	AAG	A	.	.	.	.	.	.	.
2	227253338	227253338	GTAATT	G	.	.	.	.	.	.	.
2	227253559	227253559	A	T	splicing	COL4A3	NM_000091:exon13:c.688-2A>T	.	.	Alport syndrome, autosomal dominant, Autosomal dominant;Alport syndrome, autosomal recessive, Autosomal recessive;Hematuria, benign familial, Autosomal dominant	2q36.3
2	227253560	227253560	G	A	splicing	COL4A3	NM_000091:exon13:c.688-1G>A	.	.	Alport syndrome, autosomal dominant, Autosomal dominant;Alport syndrome, autosomal recessive, Autosomal recessive;Hematuria, benign familial, Autosomal dominant	2q36.3
2	227253581	227253581	AC	A	.	.	.	.	.	.	.
2	227253630	227253630	A	AACAGAAC	exonic	COL4A3	.	frameshift substitution	COL4A3:NM_000091:exon13:c.757delinsAACAGAAC:p.D256Qfs*33	Alport syndrome, autosomal dominant, Autosomal dominant;Alport syndrome, autosomal recessive, Autosomal recessive;Hematuria, benign familial, Autosomal dominant	2q36.3
2	227254124	227254124	G	T	exonic	COL4A3	.	stopgain	COL4A3:NM_000091:exon14:c.G778T:p.E260X	Alport syndrome, autosomal dominant, Autosomal dominant;Alport syndrome, autosomal recessive, Autosomal recessive;Hematuria, benign familial, Autosomal dominant	2q36.3
2	227254654	227254654	A	G	splicing	COL4A3	NM_000091:exon15:c.829-2A>G	.	.	Alport syndrome, autosomal dominant, Autosomal dominant;Alport syndrome, autosomal recessive, Autosomal recessive;Hematuria, benign familial, Autosomal dominant	2q36.3
2	227254676	227254676	T	G	exonic	COL4A3	.	stopgain	COL4A3:NM_000091:exon15:c.T849G:p.Y283X	Alport syndrome, autosomal dominant, Autosomal dominant;Alport syndrome, autosomal recessive, Autosomal recessive;Hematuria, benign familial, Autosomal dominant	2q36.3
2	227256026	227256026	G	T	exonic	COL4A3	.	stopgain	COL4A3:NM_000091:exon16:c.G889T:p.G297X	Alport syndrome, autosomal dominant, Autosomal dominant;Alport syndrome, autosomal recessive, Autosomal recessive;Hematuria, benign familial, Autosomal dominant	2q36.3
2	227256071	227256071	G	T	splicing	COL4A3	NM_000091:exon16:c.933+1G>T	.	.	Alport syndrome, autosomal dominant, Autosomal dominant;Alport syndrome, autosomal recessive, Autosomal recessive;Hematuria, benign familial, Autosomal dominant	2q36.3
2	227259817	227259817	G	T	exonic	COL4A3	.	stopgain	COL4A3:NM_000091:exon19:c.G1054T:p.E352X	Alport syndrome, autosomal dominant, Autosomal dominant;Alport syndrome, autosomal recessive, Autosomal recessive;Hematuria, benign familial, Autosomal dominant	2q36.3
2	227259879	227259879	T	A	splicing	COL4A3	NM_000091:exon19:c.1114+2T>A	.	.	Alport syndrome, autosomal dominant, Autosomal dominant;Alport syndrome, autosomal recessive, Autosomal recessive;Hematuria, benign familial, Autosomal dominant	2q36.3
2	227263826	227263826	GA	G	.	.	.	.	.	.	.
2	227267090	227267090	T	C	splicing	COL4A3	NM_000091:exon23:c.1504+2T>C	.	.	Alport syndrome, autosomal dominant, Autosomal dominant;Alport syndrome, autosomal recessive, Autosomal recessive;Hematuria, benign familial, Autosomal dominant	2q36.3
2	227270768	227270768	AG	A	.	.	.	.	.	.	.
2	227270839	227270839	C	T	exonic	COL4A3	.	stopgain	COL4A3:NM_000091:exon25:c.C1645T:p.Q549X	Alport syndrome, autosomal dominant, Autosomal dominant;Alport syndrome, autosomal recessive, Autosomal recessive;Hematuria, benign familial, Autosomal dominant	2q36.3
2	227273118	227273118	G	T	splicing	COL4A3	NM_000091:exon26:c.1927+1G>T	.	.	Alport syndrome, autosomal dominant, Autosomal dominant;Alport syndrome, autosomal recessive, Autosomal recessive;Hematuria, benign familial, Autosomal dominant	2q36.3
2	227276476	227276476	T	TG	exonic	COL4A3	.	frameshift substitution	COL4A3:NM_000091:exon27:c.2019delinsTG:p.I675Yfs*17	Alport syndrome, autosomal dominant, Autosomal dominant;Alport syndrome, autosomal recessive, Autosomal recessive;Hematuria, benign familial, Autosomal dominant	2q36.3
2	227276478	227276478	G	A	splicing	COL4A3	NM_000091:exon27:c.2020+1G>A	.	.	Alport syndrome, autosomal dominant, Autosomal dominant;Alport syndrome, autosomal recessive, Autosomal recessive;Hematuria, benign familial, Autosomal dominant	2q36.3
2	227277447	227277447	A	C	splicing	COL4A3	NM_000091:exon28:c.2021-2A>C	.	.	Alport syndrome, autosomal dominant, Autosomal dominant;Alport syndrome, autosomal recessive, Autosomal recessive;Hematuria, benign familial, Autosomal dominant	2q36.3
2	227277450	227277450	T	TATCCCTGG	exonic	COL4A3	.	frameshift substitution	COL4A3:NM_000091:exon28:c.2022delinsTATCCCTGG:p.G680Dfs*70	Alport syndrome, autosomal dominant, Autosomal dominant;Alport syndrome, autosomal recessive, Autosomal recessive;Hematuria, benign familial, Autosomal dominant	2q36.3
2	227280439	227280439	G	A	splicing	COL4A3	NM_000091:exon30:c.2224-1G>A	.	.	Alport syndrome, autosomal dominant, Autosomal dominant;Alport syndrome, autosomal recessive, Autosomal recessive;Hematuria, benign familial, Autosomal dominant	2q36.3
2	227280502	227280502	C	CAATTCTGGGGAACATGGAGA	exonic	COL4A3	.	frameshift substitution	COL4A3:NM_000091:exon30:c.2286delinsCAATTCTGGGGAACATGGAGA:p.G771Lfs*47	Alport syndrome, autosomal dominant, Autosomal dominant;Alport syndrome, autosomal recessive, Autosomal recessive;Hematuria, benign familial, Autosomal dominant	2q36.3
2	227280553	227280553	TG	T	.	.	.	.	.	.	.
2	227280930	227280930	A	AC	exonic	COL4A3	.	frameshift substitution	COL4A3:NM_000091:exon31:c.2412delinsAC:p.G807Rfs*28	Alport syndrome, autosomal dominant, Autosomal dominant;Alport syndrome, autosomal recessive, Autosomal recessive;Hematuria, benign familial, Autosomal dominant	2q36.3
2	227282475	227282475	AT	A	.	.	.	.	.	.	.
2	227282495	227282495	AG	A	.	.	.	.	.	.	.
2	227283840	227283840	C	CA	exonic	COL4A3	.	frameshift substitution	COL4A3:NM_000091:exon33:c.2730delinsCA:p.T911Nfs*29	Alport syndrome, autosomal dominant, Autosomal dominant;Alport syndrome, autosomal recessive, Autosomal recessive;Hematuria, benign familial, Autosomal dominant	2q36.3
2	227284290	227284290	CG	C	.	.	.	.	.	.	.
2	227289148	227289148	A	T	splicing	COL4A3	NM_000091:exon35:c.2882-2A>T	.	.	Alport syndrome, autosomal dominant, Autosomal dominant;Alport syndrome, autosomal recessive, Autosomal recessive;Hematuria, benign familial, Autosomal dominant	2q36.3
2	227289149	227289149	G	A	splicing	COL4A3	NM_000091:exon35:c.2882-1G>A	.	.	Alport syndrome, autosomal dominant, Autosomal dominant;Alport syndrome, autosomal recessive, Autosomal recessive;Hematuria, benign familial, Autosomal dominant	2q36.3
2	227290077	227290077	TG	T	.	.	.	.	.	.	.
2	227290764	227290764	G	T	exonic	COL4A3	.	stopgain	COL4A3:NM_000091:exon37:c.G3088T:p.G1030X	Alport syndrome, autosomal dominant, Autosomal dominant;Alport syndrome, autosomal recessive, Autosomal recessive;Hematuria, benign familial, Autosomal dominant	2q36.3
2	227290771	227290771	T	A	exonic	COL4A3	.	stopgain	COL4A3:NM_000091:exon37:c.T3095A:p.L1032X	Alport syndrome, autosomal dominant, Autosomal dominant;Alport syndrome, autosomal recessive, Autosomal recessive;Hematuria, benign familial, Autosomal dominant	2q36.3
2	227293258	227293258	AT	A	.	.	.	.	.	.	.
2	227293316	227293316	AG	A	.	.	.	.	.	.	.
2	227293319	227293319	T	G	splicing	COL4A3	NM_000091:exon38:c.3337+2T>G	.	.	Alport syndrome, autosomal dominant, Autosomal dominant;Alport syndrome, autosomal recessive, Autosomal recessive;Hematuria, benign familial, Autosomal dominant	2q36.3
2	227294488	227294488	A	G	splicing	COL4A3	NM_000091:exon39:c.3338-2A>G	.	.	Alport syndrome, autosomal dominant, Autosomal dominant;Alport syndrome, autosomal recessive, Autosomal recessive;Hematuria, benign familial, Autosomal dominant	2q36.3
2	227295014	227295014	C	T	exonic	COL4A3	.	stopgain	COL4A3:NM_000091:exon40:c.C3469T:p.Q1157X	Alport syndrome, autosomal dominant, Autosomal dominant;Alport syndrome, autosomal recessive, Autosomal recessive;Hematuria, benign familial, Autosomal dominant	2q36.3
2	227295267	227295267	A	G	splicing	COL4A3	NM_000091:exon41:c.3518-2A>G	.	.	Alport syndrome, autosomal dominant, Autosomal dominant;Alport syndrome, autosomal recessive, Autosomal recessive;Hematuria, benign familial, Autosomal dominant	2q36.3
2	227297776	227297776	TC	T	.	.	.	.	.	.	.
2	227297831	227297831	TG	T	.	.	.	.	.	.	.
2	227303857	227303857	A	G	splicing	COL4A3	NM_000091:exon45:c.3956-2A>G	.	.	Alport syndrome, autosomal dominant, Autosomal dominant;Alport syndrome, autosomal recessive, Autosomal recessive;Hematuria, benign familial, Autosomal dominant	2q36.3
2	227303932	227303932	T	C	splicing	COL4A3	NM_000091:exon45:c.4027+2T>C	.	.	Alport syndrome, autosomal dominant, Autosomal dominant;Alport syndrome, autosomal recessive, Autosomal recessive;Hematuria, benign familial, Autosomal dominant	2q36.3
2	227304105	227304105	C	T	exonic	COL4A3	.	stopgain	COL4A3:NM_000091:exon46:c.C4114T:p.Q1372X	Alport syndrome, autosomal dominant, Autosomal dominant;Alport syndrome, autosomal recessive, Autosomal recessive;Hematuria, benign familial, Autosomal dominant	2q36.3
2	227304983	227304983	A	G	splicing	COL4A3	NM_000091:exon47:c.4154-2A>G	.	.	Alport syndrome, autosomal dominant, Autosomal dominant;Alport syndrome, autosomal recessive, Autosomal recessive;Hematuria, benign familial, Autosomal dominant	2q36.3
2	227305046	227305046	TG	T	.	.	.	.	.	.	.
2	227305084	227305084	G	GT	splicing	COL4A3	NM_000091:exon47:c.4252+1G>GT	.	.	Alport syndrome, autosomal dominant, Autosomal dominant;Alport syndrome, autosomal recessive, Autosomal recessive;Hematuria, benign familial, Autosomal dominant	2q36.3
2	227307709	227307709	G	A	splicing	COL4A3	NM_000091:exon48:c.4253-1G>A	.	.	Alport syndrome, autosomal dominant, Autosomal dominant;Alport syndrome, autosomal recessive, Autosomal recessive;Hematuria, benign familial, Autosomal dominant	2q36.3
2	227307722	227307722	C	G	exonic	COL4A3	.	stopgain	COL4A3:NM_000091:exon48:c.C4265G:p.S1422X	Alport syndrome, autosomal dominant, Autosomal dominant;Alport syndrome, autosomal recessive, Autosomal recessive;Hematuria, benign familial, Autosomal dominant	2q36.3
2	227307744	227307744	AG	A	.	.	.	.	.	.	.
2	227307763	227307763	G	GGATC	exonic	COL4A3	.	frameshift substitution	COL4A3:NM_000091:exon48:c.4306delinsGGATC:p.P1438Ifs*73	Alport syndrome, autosomal dominant, Autosomal dominant;Alport syndrome, autosomal recessive, Autosomal recessive;Hematuria, benign familial, Autosomal dominant	2q36.3
2	227309072	227309072	A	AG	exonic	COL4A3	.	frameshift substitution	COL4A3:NM_000091:exon49:c.4636delinsAG:p.S1546Rfs*7	Alport syndrome, autosomal dominant, Autosomal dominant;Alport syndrome, autosomal recessive, Autosomal recessive;Hematuria, benign familial, Autosomal dominant	2q36.3
2	227309203	227309203	G	A	splicing	COL4A3	NM_000091:exon50:c.4641-1G>A	.	.	Alport syndrome, autosomal dominant, Autosomal dominant;Alport syndrome, autosomal recessive, Autosomal recessive;Hematuria, benign familial, Autosomal dominant	2q36.3
2	227310822	227310822	CT	C	.	.	.	.	.	.	.
2	227311830	227311830	TA	T	.	.	.	.	.	.	.
2	227303895	227303895	G	A	exonic	COL4A3	.	nonsynonymous SNV	COL4A3:NM_000091:exon45:c.G3992A:p.G1331E	Alport syndrome, autosomal dominant, Autosomal dominant;Alport syndrome, autosomal recessive, Autosomal recessive;Hematuria, benign familial, Autosomal dominant	2q36.3
2	227256035	227256035	G	A	exonic	COL4A3	.	nonsynonymous SNV	COL4A3:NM_000091:exon16:c.G898A:p.G300R	Alport syndrome, autosomal dominant, Autosomal dominant;Alport syndrome, autosomal recessive, Autosomal recessive;Hematuria, benign familial, Autosomal dominant	2q36.3
2	227303083	227303083	G	A	exonic	COL4A3	.	nonsynonymous SNV	COL4A3:NM_000091:exon44:c.G3928A:p.G1310R	Alport syndrome, autosomal dominant, Autosomal dominant;Alport syndrome, autosomal recessive, Autosomal recessive;Hematuria, benign familial, Autosomal dominant	2q36.3
2	227305030	227305030	G	A	exonic	COL4A3	.	nonsynonymous SNV	COL4A3:NM_000091:exon47:c.G4199A:p.G1400E	Alport syndrome, autosomal dominant, Autosomal dominant;Alport syndrome, autosomal recessive, Autosomal recessive;Hematuria, benign familial, Autosomal dominant	2q36.3
2	227295017	227295017	G	C	exonic	COL4A3	.	nonsynonymous SNV	COL4A3:NM_000091:exon40:c.G3472C:p.G1158R	Alport syndrome, autosomal dominant, Autosomal dominant;Alport syndrome, autosomal recessive, Autosomal recessive;Hematuria, benign familial, Autosomal dominant	2q36.3
2	227303065	227303065	G	A	exonic	COL4A3	.	nonsynonymous SNV	COL4A3:NM_000091:exon44:c.G3910A:p.G1304R	Alport syndrome, autosomal dominant, Autosomal dominant;Alport syndrome, autosomal recessive, Autosomal recessive;Hematuria, benign familial, Autosomal dominant	2q36.3
2	227295044	227295044	G	A	exonic	COL4A3	.	nonsynonymous SNV	COL4A3:NM_000091:exon40:c.G3499A:p.G1167R	Alport syndrome, autosomal dominant, Autosomal dominant;Alport syndrome, autosomal recessive, Autosomal recessive;Hematuria, benign familial, Autosomal dominant	2q36.3
2	227305039	227305039	G	A	exonic	COL4A3	.	nonsynonymous SNV	COL4A3:NM_000091:exon47:c.G4208A:p.G1403E	Alport syndrome, autosomal dominant, Autosomal dominant;Alport syndrome, autosomal recessive, Autosomal recessive;Hematuria, benign familial, Autosomal dominant	2q36.3
2	227280919	227280919	G	A	exonic	COL4A3	.	nonsynonymous SNV	COL4A3:NM_000091:exon31:c.G2401A:p.G801R	Alport syndrome, autosomal dominant, Autosomal dominant;Alport syndrome, autosomal recessive, Autosomal recessive;Hematuria, benign familial, Autosomal dominant	2q36.3
2	227303057	227303057	G	A	exonic	COL4A3	.	nonsynonymous SNV	COL4A3:NM_000091:exon44:c.G3902A:p.G1301D	Alport syndrome, autosomal dominant, Autosomal dominant;Alport syndrome, autosomal recessive, Autosomal recessive;Hematuria, benign familial, Autosomal dominant	2q36.3
2	227303093	227303093	G	A	exonic	COL4A3	.	nonsynonymous SNV	COL4A3:NM_000091:exon44:c.G3938A:p.G1313E	Alport syndrome, autosomal dominant, Autosomal dominant;Alport syndrome, autosomal recessive, Autosomal recessive;Hematuria, benign familial, Autosomal dominant	2q36.3
2	227304994	227304994	G	A	exonic	COL4A3	.	nonsynonymous SNV	COL4A3:NM_000091:exon47:c.G4163A:p.G1388E	Alport syndrome, autosomal dominant, Autosomal dominant;Alport syndrome, autosomal recessive, Autosomal recessive;Hematuria, benign familial, Autosomal dominant	2q36.3
2	227303047	227303047	G	A	exonic	COL4A3	.	nonsynonymous SNV	COL4A3:NM_000091:exon44:c.G3892A:p.G1298S	Alport syndrome, autosomal dominant, Autosomal dominant;Alport syndrome, autosomal recessive, Autosomal recessive;Hematuria, benign familial, Autosomal dominant	2q36.3
2	227256027	227256027	G	A	exonic	COL4A3	.	nonsynonymous SNV	COL4A3:NM_000091:exon16:c.G890A:p.G297E	Alport syndrome, autosomal dominant, Autosomal dominant;Alport syndrome, autosomal recessive, Autosomal recessive;Hematuria, benign familial, Autosomal dominant	2q36.3
2	227303913	227303913	G	A	exonic	COL4A3	.	nonsynonymous SNV	COL4A3:NM_000091:exon45:c.G4010A:p.G1337E	Alport syndrome, autosomal dominant, Autosomal dominant;Alport syndrome, autosomal recessive, Autosomal recessive;Hematuria, benign familial, Autosomal dominant	2q36.3
2	227297692	227297692	G	A	exonic	COL4A3	.	nonsynonymous SNV	COL4A3:NM_000091:exon42:c.G3584A:p.G1195E	Alport syndrome, autosomal dominant, Autosomal dominant;Alport syndrome, autosomal recessive, Autosomal recessive;Hematuria, benign familial, Autosomal dominant	2q36.3
2	227304091	227304091	G	C	exonic	COL4A3	.	nonsynonymous SNV	COL4A3:NM_000091:exon46:c.G4100C:p.G1367A	Alport syndrome, autosomal dominant, Autosomal dominant;Alport syndrome, autosomal recessive, Autosomal recessive;Hematuria, benign familial, Autosomal dominant	2q36.3
2	227290008	227290008	G	A	exonic	COL4A3	.	nonsynonymous SNV	COL4A3:NM_000091:exon36:c.G2990A:p.G997E	Alport syndrome, autosomal dominant, Autosomal dominant;Alport syndrome, autosomal recessive, Autosomal recessive;Hematuria, benign familial, Autosomal dominant	2q36.3
2	227282433	227282433	G	A	exonic	COL4A3	.	nonsynonymous SNV	COL4A3:NM_000091:exon32:c.G2557A:p.G853R	Alport syndrome, autosomal dominant, Autosomal dominant;Alport syndrome, autosomal recessive, Autosomal recessive;Hematuria, benign familial, Autosomal dominant	2q36.3
2	227295008	227295008	G	A	exonic	COL4A3	.	nonsynonymous SNV	COL4A3:NM_000091:exon40:c.G3463A:p.G1155S	Alport syndrome, autosomal dominant, Autosomal dominant;Alport syndrome, autosomal recessive, Autosomal recessive;Hematuria, benign familial, Autosomal dominant	2q36.3
2	227304109	227304109	G	C	exonic	COL4A3	.	nonsynonymous SNV	COL4A3:NM_000091:exon46:c.G4118C:p.G1373A	Alport syndrome, autosomal dominant, Autosomal dominant;Alport syndrome, autosomal recessive, Autosomal recessive;Hematuria, benign familial, Autosomal dominant	2q36.3
2	227280970	227280970	G	A	exonic	COL4A3	.	nonsynonymous SNV	COL4A3:NM_000091:exon31:c.G2452A:p.G818R	Alport syndrome, autosomal dominant, Autosomal dominant;Alport syndrome, autosomal recessive, Autosomal recessive;Hematuria, benign familial, Autosomal dominant	2q36.3
2	227266465	227266465	G	T	exonic	COL4A3	.	nonsynonymous SNV	COL4A3:NM_000091:exon22:c.G1364T:p.G455V	Alport syndrome, autosomal dominant, Autosomal dominant;Alport syndrome, autosomal recessive, Autosomal recessive;Hematuria, benign familial, Autosomal dominant	2q36.3
2	227298690	227298690	G	C	exonic	COL4A3	.	nonsynonymous SNV	COL4A3:NM_000091:exon43:c.G3760C:p.G1254R	Alport syndrome, autosomal dominant, Autosomal dominant;Alport syndrome, autosomal recessive, Autosomal recessive;Hematuria, benign familial, Autosomal dominant	2q36.3
2	227279856	227279856	G	A	exonic	COL4A3	.	nonsynonymous SNV	COL4A3:NM_000091:exon29:c.G2189A:p.G730E	Alport syndrome, autosomal dominant, Autosomal dominant;Alport syndrome, autosomal recessive, Autosomal recessive;Hematuria, benign familial, Autosomal dominant	2q36.3
2	227280893	227280893	G	A	exonic	COL4A3	.	nonsynonymous SNV	COL4A3:NM_000091:exon31:c.G2375A:p.G792E	Alport syndrome, autosomal dominant, Autosomal dominant;Alport syndrome, autosomal recessive, Autosomal recessive;Hematuria, benign familial, Autosomal dominant	2q36.3
2	227277512	227277512	G	A	exonic	COL4A3	.	nonsynonymous SNV	COL4A3:NM_000091:exon28:c.G2084A:p.G695E	Alport syndrome, autosomal dominant, Autosomal dominant;Alport syndrome, autosomal recessive, Autosomal recessive;Hematuria, benign familial, Autosomal dominant	2q36.3
2	227284318	227284318	G	A	exonic	COL4A3	.	nonsynonymous SNV	COL4A3:NM_000091:exon34:c.G2854A:p.G952R	Alport syndrome, autosomal dominant, Autosomal dominant;Alport syndrome, autosomal recessive, Autosomal recessive;Hematuria, benign familial, Autosomal dominant	2q36.3
2	227311851	227311851	G	A	exonic	COL4A3	.	nonsynonymous SNV	COL4A3:NM_000091:exon52:c.G4994A:p.C1665Y	Alport syndrome, autosomal dominant, Autosomal dominant;Alport syndrome, autosomal recessive, Autosomal recessive;Hematuria, benign familial, Autosomal dominant	2q36.3
2	227298786	227298786	G	A	exonic	COL4A3	.	nonsynonymous SNV	COL4A3:NM_000091:exon43:c.G3856A:p.G1286R	Alport syndrome, autosomal dominant, Autosomal dominant;Alport syndrome, autosomal recessive, Autosomal recessive;Hematuria, benign familial, Autosomal dominant	2q36.3
2	227289240	227289240	G	A	exonic	COL4A3	.	nonsynonymous SNV	COL4A3:NM_000091:exon35:c.G2972A:p.G991E	Alport syndrome, autosomal dominant, Autosomal dominant;Alport syndrome, autosomal recessive, Autosomal recessive;Hematuria, benign familial, Autosomal dominant	2q36.3
2	227256343	227256343	G	C	exonic	COL4A3	.	nonsynonymous SNV	COL4A3:NM_000091:exon17:c.G934C:p.G312R	Alport syndrome, autosomal dominant, Autosomal dominant;Alport syndrome, autosomal recessive, Autosomal recessive;Hematuria, benign familial, Autosomal dominant	2q36.3
2	227284256	227284256	G	A	exonic	COL4A3	.	nonsynonymous SNV	COL4A3:NM_000091:exon34:c.G2792A:p.G931E	Alport syndrome, autosomal dominant, Autosomal dominant;Alport syndrome, autosomal recessive, Autosomal recessive;Hematuria, benign familial, Autosomal dominant	2q36.3
2	227297754	227297754	G	A	exonic	COL4A3	.	nonsynonymous SNV	COL4A3:NM_000091:exon42:c.G3646A:p.G1216R	Alport syndrome, autosomal dominant, Autosomal dominant;Alport syndrome, autosomal recessive, Autosomal recessive;Hematuria, benign familial, Autosomal dominant	2q36.3
2	227289203	227289203	G	A	exonic	COL4A3	.	nonsynonymous SNV	COL4A3:NM_000091:exon35:c.G2935A:p.G979S	Alport syndrome, autosomal dominant, Autosomal dominant;Alport syndrome, autosomal recessive, Autosomal recessive;Hematuria, benign familial, Autosomal dominant	2q36.3
2	227246000	227246000	G	A	exonic	COL4A3	.	nonsynonymous SNV	COL4A3:NM_000091:exon6:c.G371A:p.G124E	Alport syndrome, autosomal dominant, Autosomal dominant;Alport syndrome, autosomal recessive, Autosomal recessive;Hematuria, benign familial, Autosomal dominant	2q36.3
2	227267080	227267080	G	A	exonic	COL4A3	.	nonsynonymous SNV	COL4A3:NM_000091:exon23:c.G1496A:p.G499E	Alport syndrome, autosomal dominant, Autosomal dominant;Alport syndrome, autosomal recessive, Autosomal recessive;Hematuria, benign familial, Autosomal dominant	2q36.3
2	227293281	227293281	G	A	exonic	COL4A3	.	nonsynonymous SNV	COL4A3:NM_000091:exon38:c.G3301A:p.G1101R	Alport syndrome, autosomal dominant, Autosomal dominant;Alport syndrome, autosomal recessive, Autosomal recessive;Hematuria, benign familial, Autosomal dominant	2q36.3
2	227246731	227246731	G	T	exonic	COL4A3	.	nonsynonymous SNV	COL4A3:NM_000091:exon7:c.G434T:p.G145V	Alport syndrome, autosomal dominant, Autosomal dominant;Alport syndrome, autosomal recessive, Autosomal recessive;Hematuria, benign familial, Autosomal dominant	2q36.3
2	227259832	227259832	G	C	exonic	COL4A3	.	nonsynonymous SNV	COL4A3:NM_000091:exon19:c.G1069C:p.G357R	Alport syndrome, autosomal dominant, Autosomal dominant;Alport syndrome, autosomal recessive, Autosomal recessive;Hematuria, benign familial, Autosomal dominant	2q36.3
2	227290044	227290044	G	C	exonic	COL4A3	.	nonsynonymous SNV	COL4A3:NM_000091:exon36:c.G3026C:p.G1009A	Alport syndrome, autosomal dominant, Autosomal dominant;Alport syndrome, autosomal recessive, Autosomal recessive;Hematuria, benign familial, Autosomal dominant	2q36.3
2	227298691	227298691	G	A	exonic	COL4A3	.	nonsynonymous SNV	COL4A3:NM_000091:exon43:c.G3761A:p.G1254D	Alport syndrome, autosomal dominant, Autosomal dominant;Alport syndrome, autosomal recessive, Autosomal recessive;Hematuria, benign familial, Autosomal dominant	2q36.3
2	227310813	227310813	T	G	exonic	COL4A3	.	nonsynonymous SNV	COL4A3:NM_000091:exon51:c.T4793G:p.L1598R	Alport syndrome, autosomal dominant, Autosomal dominant;Alport syndrome, autosomal recessive, Autosomal recessive;Hematuria, benign familial, Autosomal dominant	2q36.3
2	227270789	227270789	G	T	exonic	COL4A3	.	nonsynonymous SNV	COL4A3:NM_000091:exon25:c.G1595T:p.G532V	Alport syndrome, autosomal dominant, Autosomal dominant;Alport syndrome, autosomal recessive, Autosomal recessive;Hematuria, benign familial, Autosomal dominant	2q36.3
2	227303110	227303110	G	A	exonic	COL4A3	.	nonsynonymous SNV	COL4A3:NM_000091:exon44:c.G3955A:p.G1319R	Alport syndrome, autosomal dominant, Autosomal dominant;Alport syndrome, autosomal recessive, Autosomal recessive;Hematuria, benign familial, Autosomal dominant	2q36.3
2	227248503	227248503	G	A	exonic	COL4A3	.	nonsynonymous SNV	COL4A3:NM_000091:exon9:c.G529A:p.G177R	Alport syndrome, autosomal dominant, Autosomal dominant;Alport syndrome, autosomal recessive, Autosomal recessive;Hematuria, benign familial, Autosomal dominant	2q36.3
2	227251363	227251363	G	C	exonic	COL4A3	.	nonsynonymous SNV	COL4A3:NM_000091:exon11:c.G637C:p.G213R	Alport syndrome, autosomal dominant, Autosomal dominant;Alport syndrome, autosomal recessive, Autosomal recessive;Hematuria, benign familial, Autosomal dominant	2q36.3
2	227270864	227270864	G	A	exonic	COL4A3	.	nonsynonymous SNV	COL4A3:NM_000091:exon25:c.G1670A:p.G557E	Alport syndrome, autosomal dominant, Autosomal dominant;Alport syndrome, autosomal recessive, Autosomal recessive;Hematuria, benign familial, Autosomal dominant	2q36.3
2	227297674	227297674	G	A	exonic	COL4A3	.	nonsynonymous SNV	COL4A3:NM_000091:exon42:c.G3566A:p.G1189E	Alport syndrome, autosomal dominant, Autosomal dominant;Alport syndrome, autosomal recessive, Autosomal recessive;Hematuria, benign familial, Autosomal dominant	2q36.3
2	227297700	227297700	G	A	exonic	COL4A3	.	nonsynonymous SNV	COL4A3:NM_000091:exon42:c.G3592A:p.G1198S	Alport syndrome, autosomal dominant, Autosomal dominant;Alport syndrome, autosomal recessive, Autosomal recessive;Hematuria, benign familial, Autosomal dominant	2q36.3
2	227269972	227269972	G	A	exonic	COL4A3	.	nonsynonymous SNV	COL4A3:NM_000091:exon24:c.G1567A:p.G523R	Alport syndrome, autosomal dominant, Autosomal dominant;Alport syndrome, autosomal recessive, Autosomal recessive;Hematuria, benign familial, Autosomal dominant	2q36.3
2	227298759	227298759	G	A	exonic	COL4A3	.	nonsynonymous SNV	COL4A3:NM_000091:exon43:c.G3829A:p.G1277S	Alport syndrome, autosomal dominant, Autosomal dominant;Alport syndrome, autosomal recessive, Autosomal recessive;Hematuria, benign familial, Autosomal dominant	2q36.3
2	227279883	227279883	G	A	exonic	COL4A3	.	nonsynonymous SNV	COL4A3:NM_000091:exon29:c.G2216A:p.G739E	Alport syndrome, autosomal dominant, Autosomal dominant;Alport syndrome, autosomal recessive, Autosomal recessive;Hematuria, benign familial, Autosomal dominant	2q36.3
2	227267052	227267052	G	C	exonic	COL4A3	.	nonsynonymous SNV	COL4A3:NM_000091:exon23:c.G1468C:p.G490R	Alport syndrome, autosomal dominant, Autosomal dominant;Alport syndrome, autosomal recessive, Autosomal recessive;Hematuria, benign familial, Autosomal dominant	2q36.3
2	227267034	227267034	G	A	exonic	COL4A3	.	nonsynonymous SNV	COL4A3:NM_000091:exon23:c.G1450A:p.G484R	Alport syndrome, autosomal dominant, Autosomal dominant;Alport syndrome, autosomal recessive, Autosomal recessive;Hematuria, benign familial, Autosomal dominant	2q36.3
2	227282523	227282523	G	A	exonic	COL4A3	.	nonsynonymous SNV	COL4A3:NM_000091:exon32:c.G2647A:p.G883R	Alport syndrome, autosomal dominant, Autosomal dominant;Alport syndrome, autosomal recessive, Autosomal recessive;Hematuria, benign familial, Autosomal dominant	2q36.3
2	227289230	227289230	G	A	exonic	COL4A3	.	nonsynonymous SNV	COL4A3:NM_000091:exon35:c.G2962A:p.G988R	Alport syndrome, autosomal dominant, Autosomal dominant;Alport syndrome, autosomal recessive, Autosomal recessive;Hematuria, benign familial, Autosomal dominant	2q36.3
2	227245955	227245955	G	A	exonic	COL4A3	.	nonsynonymous SNV	COL4A3:NM_000091:exon6:c.G326A:p.G109D	Alport syndrome, autosomal dominant, Autosomal dominant;Alport syndrome, autosomal recessive, Autosomal recessive;Hematuria, benign familial, Autosomal dominant	2q36.3
2	227251185	227251185	G	C	exonic	COL4A3	.	nonsynonymous SNV	COL4A3:NM_000091:exon10:c.G592C:p.G198R	Alport syndrome, autosomal dominant, Autosomal dominant;Alport syndrome, autosomal recessive, Autosomal recessive;Hematuria, benign familial, Autosomal dominant	2q36.3
2	227269918	227269918	G	A	exonic	COL4A3	.	nonsynonymous SNV	COL4A3:NM_000091:exon24:c.G1513A:p.G505S	Alport syndrome, autosomal dominant, Autosomal dominant;Alport syndrome, autosomal recessive, Autosomal recessive;Hematuria, benign familial, Autosomal dominant	2q36.3
2	227279837	227279837	G	A	exonic	COL4A3	.	nonsynonymous SNV	COL4A3:NM_000091:exon29:c.G2170A:p.G724R	Alport syndrome, autosomal dominant, Autosomal dominant;Alport syndrome, autosomal recessive, Autosomal recessive;Hematuria, benign familial, Autosomal dominant	2q36.3
2	227294535	227294535	G	C	exonic	COL4A3	.	nonsynonymous SNV	COL4A3:NM_000091:exon39:c.G3383C:p.G1128A	Alport syndrome, autosomal dominant, Autosomal dominant;Alport syndrome, autosomal recessive, Autosomal recessive;Hematuria, benign familial, Autosomal dominant	2q36.3
2	227266455	227266455	G	A	exonic	COL4A3	.	nonsynonymous SNV	COL4A3:NM_000091:exon22:c.G1354A:p.G452R	Alport syndrome, autosomal dominant, Autosomal dominant;Alport syndrome, autosomal recessive, Autosomal recessive;Hematuria, benign familial, Autosomal dominant	2q36.3
2	227270935	227270935	G	A	exonic	COL4A3	.	nonsynonymous SNV	COL4A3:NM_000091:exon25:c.G1741A:p.G581R	Alport syndrome, autosomal dominant, Autosomal dominant;Alport syndrome, autosomal recessive, Autosomal recessive;Hematuria, benign familial, Autosomal dominant	2q36.3
2	227284220	227284220	G	A	exonic	COL4A3	.	nonsynonymous SNV	COL4A3:NM_000091:exon34:c.G2756A:p.G919E	Alport syndrome, autosomal dominant, Autosomal dominant;Alport syndrome, autosomal recessive, Autosomal recessive;Hematuria, benign familial, Autosomal dominant	2q36.3
2	227272976	227272976	G	C	exonic	COL4A3	.	nonsynonymous SNV	COL4A3:NM_000091:exon26:c.G1786C:p.G596R	Alport syndrome, autosomal dominant, Autosomal dominant;Alport syndrome, autosomal recessive, Autosomal recessive;Hematuria, benign familial, Autosomal dominant	2q36.3
2	227289221	227289221	G	A	exonic	COL4A3	.	nonsynonymous SNV	COL4A3:NM_000091:exon35:c.G2953A:p.G985R	Alport syndrome, autosomal dominant, Autosomal dominant;Alport syndrome, autosomal recessive, Autosomal recessive;Hematuria, benign familial, Autosomal dominant	2q36.3
2	227276460	227276460	G	A	exonic	COL4A3	.	nonsynonymous SNV	COL4A3:NM_000091:exon27:c.G2003A:p.G668D	Alport syndrome, autosomal dominant, Autosomal dominant;Alport syndrome, autosomal recessive, Autosomal recessive;Hematuria, benign familial, Autosomal dominant	2q36.3
2	227277484	227277484	G	C	exonic	COL4A3	.	nonsynonymous SNV	COL4A3:NM_000091:exon28:c.G2056C:p.G686R	Alport syndrome, autosomal dominant, Autosomal dominant;Alport syndrome, autosomal recessive, Autosomal recessive;Hematuria, benign familial, Autosomal dominant	2q36.3
2	227309271	227309271	T	G	exonic	COL4A3	.	nonsynonymous SNV	COL4A3:NM_000091:exon50:c.T4708G:p.C1570G	Alport syndrome, autosomal dominant, Autosomal dominant;Alport syndrome, autosomal recessive, Autosomal recessive;Hematuria, benign familial, Autosomal dominant	2q36.3
2	227280500	227280500	G	A	exonic	COL4A3	.	nonsynonymous SNV	COL4A3:NM_000091:exon30:c.G2284A:p.G762S	Alport syndrome, autosomal dominant, Autosomal dominant;Alport syndrome, autosomal recessive, Autosomal recessive;Hematuria, benign familial, Autosomal dominant	2q36.3
2	227289159	227289159	G	A	exonic	COL4A3	.	nonsynonymous SNV	COL4A3:NM_000091:exon35:c.G2891A:p.G964E	Alport syndrome, autosomal dominant, Autosomal dominant;Alport syndrome, autosomal recessive, Autosomal recessive;Hematuria, benign familial, Autosomal dominant	2q36.3
2	227297833	227297833	G	A	exonic	COL4A3	.	nonsynonymous SNV	COL4A3:NM_000091:exon42:c.G3725A:p.G1242D	Alport syndrome, autosomal dominant, Autosomal dominant;Alport syndrome, autosomal recessive, Autosomal recessive;Hematuria, benign familial, Autosomal dominant	2q36.3
2	227269964	227269964	G	A	exonic	COL4A3	.	nonsynonymous SNV	COL4A3:NM_000091:exon24:c.G1559A:p.G520D	Alport syndrome, autosomal dominant, Autosomal dominant;Alport syndrome, autosomal recessive, Autosomal recessive;Hematuria, benign familial, Autosomal dominant	2q36.3
2	227290828	227290828	G	C	exonic	COL4A3	.	nonsynonymous SNV	COL4A3:NM_000091:exon37:c.G3152C:p.G1051A	Alport syndrome, autosomal dominant, Autosomal dominant;Alport syndrome, autosomal recessive, Autosomal recessive;Hematuria, benign familial, Autosomal dominant	2q36.3
2	227297745	227297745	G	A	exonic	COL4A3	.	nonsynonymous SNV	COL4A3:NM_000091:exon42:c.G3637A:p.G1213R	Alport syndrome, autosomal dominant, Autosomal dominant;Alport syndrome, autosomal recessive, Autosomal recessive;Hematuria, benign familial, Autosomal dominant	2q36.3
2	227310831	227310831	G	A	exonic	COL4A3	.	nonsynonymous SNV	COL4A3:NM_000091:exon51:c.G4811A:p.C1604Y	Alport syndrome, autosomal dominant, Autosomal dominant;Alport syndrome, autosomal recessive, Autosomal recessive;Hematuria, benign familial, Autosomal dominant	2q36.3
2	227248494	227248494	G	A	exonic	COL4A3	.	nonsynonymous SNV	COL4A3:NM_000091:exon9:c.G520A:p.G174R	Alport syndrome, autosomal dominant, Autosomal dominant;Alport syndrome, autosomal recessive, Autosomal recessive;Hematuria, benign familial, Autosomal dominant	2q36.3
2	227280564	227280564	G	C	exonic	COL4A3	.	nonsynonymous SNV	COL4A3:NM_000091:exon30:c.G2348C:p.G783A	Alport syndrome, autosomal dominant, Autosomal dominant;Alport syndrome, autosomal recessive, Autosomal recessive;Hematuria, benign familial, Autosomal dominant	2q36.3
2	227259841	227259841	G	A	exonic	COL4A3	.	nonsynonymous SNV	COL4A3:NM_000091:exon19:c.G1078A:p.G360S	Alport syndrome, autosomal dominant, Autosomal dominant;Alport syndrome, autosomal recessive, Autosomal recessive;Hematuria, benign familial, Autosomal dominant	2q36.3
2	227266993	227266993	G	A	exonic	COL4A3	.	nonsynonymous SNV	COL4A3:NM_000091:exon23:c.G1409A:p.G470E	Alport syndrome, autosomal dominant, Autosomal dominant;Alport syndrome, autosomal recessive, Autosomal recessive;Hematuria, benign familial, Autosomal dominant	2q36.3
2	227240188	227240188	G	C	exonic	COL4A3	.	nonsynonymous SNV	COL4A3:NM_000091:exon3:c.G190C:p.G64R	Alport syndrome, autosomal dominant, Autosomal dominant;Alport syndrome, autosomal recessive, Autosomal recessive;Hematuria, benign familial, Autosomal dominant	2q36.3
2	227273091	227273091	G	A	exonic	COL4A3	.	nonsynonymous SNV	COL4A3:NM_000091:exon26:c.G1901A:p.G634E	Alport syndrome, autosomal dominant, Autosomal dominant;Alport syndrome, autosomal recessive, Autosomal recessive;Hematuria, benign familial, Autosomal dominant	2q36.3
2	227297755	227297755	G	C	exonic	COL4A3	.	nonsynonymous SNV	COL4A3:NM_000091:exon42:c.G3647C:p.G1216A	Alport syndrome, autosomal dominant, Autosomal dominant;Alport syndrome, autosomal recessive, Autosomal recessive;Hematuria, benign familial, Autosomal dominant	2q36.3
2	227293282	227293282	G	A	exonic	COL4A3	.	nonsynonymous SNV	COL4A3:NM_000091:exon38:c.G3302A:p.G1101E	Alport syndrome, autosomal dominant, Autosomal dominant;Alport syndrome, autosomal recessive, Autosomal recessive;Hematuria, benign familial, Autosomal dominant	2q36.3
2	227310866	227310866	T	A	exonic	COL4A3	.	nonsynonymous SNV	COL4A3:NM_000091:exon51:c.T4846A:p.C1616S	Alport syndrome, autosomal dominant, Autosomal dominant;Alport syndrome, autosomal recessive, Autosomal recessive;Hematuria, benign familial, Autosomal dominant	2q36.3
2	227307808	227307808	C	G	exonic	COL4A3	.	nonsynonymous SNV	COL4A3:NM_000091:exon48:c.C4351G:p.H1451D	Alport syndrome, autosomal dominant, Autosomal dominant;Alport syndrome, autosomal recessive, Autosomal recessive;Hematuria, benign familial, Autosomal dominant	2q36.3
2	227279810	227279810	G	A	exonic	COL4A3	.	nonsynonymous SNV	COL4A3:NM_000091:exon29:c.G2143A:p.G715S	Alport syndrome, autosomal dominant, Autosomal dominant;Alport syndrome, autosomal recessive, Autosomal recessive;Hematuria, benign familial, Autosomal dominant	2q36.3
2	227263813	227263813	G	A	exonic	COL4A3	.	nonsynonymous SNV	COL4A3:NM_000091:exon21:c.G1184A:p.G395E	Alport syndrome, autosomal dominant, Autosomal dominant;Alport syndrome, autosomal recessive, Autosomal recessive;Hematuria, benign familial, Autosomal dominant	2q36.3
2	227289158	227289158	G	A	exonic	COL4A3	.	nonsynonymous SNV	COL4A3:NM_000091:exon35:c.G2890A:p.G964R	Alport syndrome, autosomal dominant, Autosomal dominant;Alport syndrome, autosomal recessive, Autosomal recessive;Hematuria, benign familial, Autosomal dominant	2q36.3
2	227290836	227290836	G	A	exonic	COL4A3	.	nonsynonymous SNV	COL4A3:NM_000091:exon37:c.G3160A:p.G1054R	Alport syndrome, autosomal dominant, Autosomal dominant;Alport syndrome, autosomal recessive, Autosomal recessive;Hematuria, benign familial, Autosomal dominant	2q36.3
2	227308937	227308937	C	A	exonic	COL4A3	.	nonsynonymous SNV	COL4A3:NM_000091:exon49:c.C4501A:p.P1501T	Alport syndrome, autosomal dominant, Autosomal dominant;Alport syndrome, autosomal recessive, Autosomal recessive;Hematuria, benign familial, Autosomal dominant	2q36.3
2	227254707	227254707	G	A	exonic	COL4A3	.	nonsynonymous SNV	COL4A3:NM_000091:exon15:c.G880A:p.G294S	Alport syndrome, autosomal dominant, Autosomal dominant;Alport syndrome, autosomal recessive, Autosomal recessive;Hematuria, benign familial, Autosomal dominant	2q36.3
2	227279865	227279865	G	C	exonic	COL4A3	.	nonsynonymous SNV	COL4A3:NM_000091:exon29:c.G2198C:p.G733A	Alport syndrome, autosomal dominant, Autosomal dominant;Alport syndrome, autosomal recessive, Autosomal recessive;Hematuria, benign familial, Autosomal dominant	2q36.3
2	227283802	227283802	G	A	exonic	COL4A3	.	nonsynonymous SNV	COL4A3:NM_000091:exon33:c.G2692A:p.G898R	Alport syndrome, autosomal dominant, Autosomal dominant;Alport syndrome, autosomal recessive, Autosomal recessive;Hematuria, benign familial, Autosomal dominant	2q36.3
2	227297791	227297791	G	A	exonic	COL4A3	.	nonsynonymous SNV	COL4A3:NM_000091:exon42:c.G3683A:p.G1228D	Alport syndrome, autosomal dominant, Autosomal dominant;Alport syndrome, autosomal recessive, Autosomal recessive;Hematuria, benign familial, Autosomal dominant	2q36.3
2	227246721	227246721	G	A	exonic	COL4A3	.	nonsynonymous SNV	COL4A3:NM_000091:exon7:c.G424A:p.G142S	Alport syndrome, autosomal dominant, Autosomal dominant;Alport syndrome, autosomal recessive, Autosomal recessive;Hematuria, benign familial, Autosomal dominant	2q36.3
2	227290747	227290747	G	T	exonic	COL4A3	.	nonsynonymous SNV	COL4A3:NM_000091:exon37:c.G3071T:p.G1024V	Alport syndrome, autosomal dominant, Autosomal dominant;Alport syndrome, autosomal recessive, Autosomal recessive;Hematuria, benign familial, Autosomal dominant	2q36.3
2	227310916	227310916	G	T	exonic	COL4A3	.	nonsynonymous SNV	COL4A3:NM_000091:exon51:c.G4896T:p.W1632C	Alport syndrome, autosomal dominant, Autosomal dominant;Alport syndrome, autosomal recessive, Autosomal recessive;Hematuria, benign familial, Autosomal dominant	2q36.3
2	227273073	227273073	G	A	exonic	COL4A3	.	nonsynonymous SNV	COL4A3:NM_000091:exon26:c.G1883A:p.G628D	Alport syndrome, autosomal dominant, Autosomal dominant;Alport syndrome, autosomal recessive, Autosomal recessive;Hematuria, benign familial, Autosomal dominant	2q36.3
2	227280483	227280483	G	C	exonic	COL4A3	.	nonsynonymous SNV	COL4A3:NM_000091:exon30:c.G2267C:p.G756A	Alport syndrome, autosomal dominant, Autosomal dominant;Alport syndrome, autosomal recessive, Autosomal recessive;Hematuria, benign familial, Autosomal dominant	2q36.3
2	227259850	227259850	G	A	exonic	COL4A3	.	nonsynonymous SNV	COL4A3:NM_000091:exon19:c.G1087A:p.G363R	Alport syndrome, autosomal dominant, Autosomal dominant;Alport syndrome, autosomal recessive, Autosomal recessive;Hematuria, benign familial, Autosomal dominant	2q36.3
2	227289194	227289194	G	A	exonic	COL4A3	.	nonsynonymous SNV	COL4A3:NM_000091:exon35:c.G2926A:p.G976R	Alport syndrome, autosomal dominant, Autosomal dominant;Alport syndrome, autosomal recessive, Autosomal recessive;Hematuria, benign familial, Autosomal dominant	2q36.3
2	227248443	227248443	G	C	exonic	COL4A3	.	nonsynonymous SNV	COL4A3:NM_000091:exon9:c.G469C:p.G157R	Alport syndrome, autosomal dominant, Autosomal dominant;Alport syndrome, autosomal recessive, Autosomal recessive;Hematuria, benign familial, Autosomal dominant	2q36.3
2	227289176	227289176	G	A	exonic	COL4A3	.	nonsynonymous SNV	COL4A3:NM_000091:exon35:c.G2908A:p.G970R	Alport syndrome, autosomal dominant, Autosomal dominant;Alport syndrome, autosomal recessive, Autosomal recessive;Hematuria, benign familial, Autosomal dominant	2q36.3
2	227309214	227309214	T	C	exonic	COL4A3	.	nonsynonymous SNV	COL4A3:NM_000091:exon50:c.T4651C:p.C1551R	Alport syndrome, autosomal dominant, Autosomal dominant;Alport syndrome, autosomal recessive, Autosomal recessive;Hematuria, benign familial, Autosomal dominant	2q36.3
2	227309293	227309293	T	C	exonic	COL4A3	.	nonsynonymous SNV	COL4A3:NM_000091:exon50:c.T4730C:p.L1577P	Alport syndrome, autosomal dominant, Autosomal dominant;Alport syndrome, autosomal recessive, Autosomal recessive;Hematuria, benign familial, Autosomal dominant	2q36.3
2	227240225	227240225	G	T	exonic	COL4A3	.	nonsynonymous SNV	COL4A3:NM_000091:exon3:c.G227T:p.G76V	Alport syndrome, autosomal dominant, Autosomal dominant;Alport syndrome, autosomal recessive, Autosomal recessive;Hematuria, benign familial, Autosomal dominant	2q36.3
2	227307890	227307890	G	T	exonic	COL4A3	.	nonsynonymous SNV	COL4A3:NM_000091:exon48:c.G4433T:p.G1478V	Alport syndrome, autosomal dominant, Autosomal dominant;Alport syndrome, autosomal recessive, Autosomal recessive;Hematuria, benign familial, Autosomal dominant	2q36.3
2	227282479	227282479	G	A	exonic	COL4A3	.	nonsynonymous SNV	COL4A3:NM_000091:exon32:c.G2603A:p.G868E	Alport syndrome, autosomal dominant, Autosomal dominant;Alport syndrome, autosomal recessive, Autosomal recessive;Hematuria, benign familial, Autosomal dominant	2q36.3
2	227256380	227256380	G	A	exonic	COL4A3	.	nonsynonymous SNV	COL4A3:NM_000091:exon17:c.G971A:p.G324D	Alport syndrome, autosomal dominant, Autosomal dominant;Alport syndrome, autosomal recessive, Autosomal recessive;Hematuria, benign familial, Autosomal dominant	2q36.3
2	227269927	227269927	G	A	exonic	COL4A3	.	nonsynonymous SNV	COL4A3:NM_000091:exon24:c.G1522A:p.G508S	Alport syndrome, autosomal dominant, Autosomal dominant;Alport syndrome, autosomal recessive, Autosomal recessive;Hematuria, benign familial, Autosomal dominant	2q36.3
2	227289222	227289222	G	A	exonic	COL4A3	.	nonsynonymous SNV	COL4A3:NM_000091:exon35:c.G2954A:p.G985E	Alport syndrome, autosomal dominant, Autosomal dominant;Alport syndrome, autosomal recessive, Autosomal recessive;Hematuria, benign familial, Autosomal dominant	2q36.3
2	227309317	227309317	T	C	exonic	COL4A3	.	nonsynonymous SNV	COL4A3:NM_000091:exon50:c.T4754C:p.M1585T	Alport syndrome, autosomal dominant, Autosomal dominant;Alport syndrome, autosomal recessive, Autosomal recessive;Hematuria, benign familial, Autosomal dominant	2q36.3
2	227282515	227282515	G	A	exonic	COL4A3	.	nonsynonymous SNV	COL4A3:NM_000091:exon32:c.G2639A:p.G880E	Alport syndrome, autosomal dominant, Autosomal dominant;Alport syndrome, autosomal recessive, Autosomal recessive;Hematuria, benign familial, Autosomal dominant	2q36.3
2	227240171	227240171	G	A	exonic	COL4A3	.	nonsynonymous SNV	COL4A3:NM_000091:exon3:c.G173A:p.G58D	Alport syndrome, autosomal dominant, Autosomal dominant;Alport syndrome, autosomal recessive, Autosomal recessive;Hematuria, benign familial, Autosomal dominant	2q36.3
2	227282383	227282383	G	A	exonic	COL4A3	.	nonsynonymous SNV	COL4A3:NM_000091:exon32:c.G2507A:p.G836E	Alport syndrome, autosomal dominant, Autosomal dominant;Alport syndrome, autosomal recessive, Autosomal recessive;Hematuria, benign familial, Autosomal dominant	2q36.3
2	227307794	227307794	T	C	exonic	COL4A3	.	nonsynonymous SNV	COL4A3:NM_000091:exon48:c.T4337C:p.F1446S	Alport syndrome, autosomal dominant, Autosomal dominant;Alport syndrome, autosomal recessive, Autosomal recessive;Hematuria, benign familial, Autosomal dominant	2q36.3
2	227309316	227309316	A	G	exonic	COL4A3	.	nonsynonymous SNV	COL4A3:NM_000091:exon50:c.A4753G:p.M1585V	Alport syndrome, autosomal dominant, Autosomal dominant;Alport syndrome, autosomal recessive, Autosomal recessive;Hematuria, benign familial, Autosomal dominant	2q36.3
2	227244979	227244979	G	A	exonic	COL4A3	.	nonsynonymous SNV	COL4A3:NM_000091:exon5:c.G308A:p.G103D	Alport syndrome, autosomal dominant, Autosomal dominant;Alport syndrome, autosomal recessive, Autosomal recessive;Hematuria, benign familial, Autosomal dominant	2q36.3
2	227310779	227310779	A	G	exonic	COL4A3	.	nonsynonymous SNV	COL4A3:NM_000091:exon51:c.A4759G:p.T1587A	Alport syndrome, autosomal dominant, Autosomal dominant;Alport syndrome, autosomal recessive, Autosomal recessive;Hematuria, benign familial, Autosomal dominant	2q36.3
2	227263936	227263936	G	C	exonic	COL4A3	.	nonsynonymous SNV	COL4A3:NM_000091:exon21:c.G1307C:p.G436A	Alport syndrome, autosomal dominant, Autosomal dominant;Alport syndrome, autosomal recessive, Autosomal recessive;Hematuria, benign familial, Autosomal dominant	2q36.3
2	227280492	227280492	G	A	exonic	COL4A3	.	nonsynonymous SNV	COL4A3:NM_000091:exon30:c.G2276A:p.G759E	Alport syndrome, autosomal dominant, Autosomal dominant;Alport syndrome, autosomal recessive, Autosomal recessive;Hematuria, benign familial, Autosomal dominant	2q36.3
2	227240224	227240224	G	A	exonic	COL4A3	.	nonsynonymous SNV	COL4A3:NM_000091:exon3:c.G226A:p.G76R	Alport syndrome, autosomal dominant, Autosomal dominant;Alport syndrome, autosomal recessive, Autosomal recessive;Hematuria, benign familial, Autosomal dominant	2q36.3
2	227240162	227240162	G	A	exonic	COL4A3	.	nonsynonymous SNV	COL4A3:NM_000091:exon3:c.G164A:p.G55E	Alport syndrome, autosomal dominant, Autosomal dominant;Alport syndrome, autosomal recessive, Autosomal recessive;Hematuria, benign familial, Autosomal dominant	2q36.3
2	227310846	227310846	G	A	exonic	COL4A3	.	nonsynonymous SNV	COL4A3:NM_000091:exon51:c.G4826A:p.R1609Q	Alport syndrome, autosomal dominant, Autosomal dominant;Alport syndrome, autosomal recessive, Autosomal recessive;Hematuria, benign familial, Autosomal dominant	2q36.3
2	227307912	227307912	A	T	exonic	COL4A3	.	nonsynonymous SNV	COL4A3:NM_000091:exon48:c.A4455T:p.Q1485H	Alport syndrome, autosomal dominant, Autosomal dominant;Alport syndrome, autosomal recessive, Autosomal recessive;Hematuria, benign familial, Autosomal dominant	2q36.3
2	227308980	227308980	C	T	exonic	COL4A3	.	nonsynonymous SNV	COL4A3:NM_000091:exon49:c.C4544T:p.S1515F	Alport syndrome, autosomal dominant, Autosomal dominant;Alport syndrome, autosomal recessive, Autosomal recessive;Hematuria, benign familial, Autosomal dominant	2q36.3
2	227273045	227273045	G	A	exonic	COL4A3	.	nonsynonymous SNV	COL4A3:NM_000091:exon26:c.G1855A:p.G619R	Alport syndrome, autosomal dominant, Autosomal dominant;Alport syndrome, autosomal recessive, Autosomal recessive;Hematuria, benign familial, Autosomal dominant	2q36.3
2	227263840	227263840	G	A	exonic	COL4A3	.	nonsynonymous SNV	COL4A3:NM_000091:exon21:c.G1211A:p.G404E	Alport syndrome, autosomal dominant, Autosomal dominant;Alport syndrome, autosomal recessive, Autosomal recessive;Hematuria, benign familial, Autosomal dominant	2q36.3
2	227282401	227282401	G	C	exonic	COL4A3	.	nonsynonymous SNV	COL4A3:NM_000091:exon32:c.G2525C:p.G842A	Alport syndrome, autosomal dominant, Autosomal dominant;Alport syndrome, autosomal recessive, Autosomal recessive;Hematuria, benign familial, Autosomal dominant	2q36.3
2	227277458	227277458	G	T	exonic	COL4A3	.	nonsynonymous SNV	COL4A3:NM_000091:exon28:c.G2030T:p.G677V	Alport syndrome, autosomal dominant, Autosomal dominant;Alport syndrome, autosomal recessive, Autosomal recessive;Hematuria, benign familial, Autosomal dominant	2q36.3
2	227273055	227273055	G	A	exonic	COL4A3	.	nonsynonymous SNV	COL4A3:NM_000091:exon26:c.G1865A:p.G622E	Alport syndrome, autosomal dominant, Autosomal dominant;Alport syndrome, autosomal recessive, Autosomal recessive;Hematuria, benign familial, Autosomal dominant	2q36.3
2	227310891	227310891	A	G	exonic	COL4A3	.	nonsynonymous SNV	COL4A3:NM_000091:exon51:c.A4871G:p.Y1624C	Alport syndrome, autosomal dominant, Autosomal dominant;Alport syndrome, autosomal recessive, Autosomal recessive;Hematuria, benign familial, Autosomal dominant	2q36.3
2	227263890	227263890	G	A	exonic	COL4A3	.	nonsynonymous SNV	COL4A3:NM_000091:exon21:c.G1261A:p.G421S	Alport syndrome, autosomal dominant, Autosomal dominant;Alport syndrome, autosomal recessive, Autosomal recessive;Hematuria, benign familial, Autosomal dominant	2q36.3
2	227276451	227276451	G	C	exonic	COL4A3	.	nonsynonymous SNV	COL4A3:NM_000091:exon27:c.G1994C:p.G665A	Alport syndrome, autosomal dominant, Autosomal dominant;Alport syndrome, autosomal recessive, Autosomal recessive;Hematuria, benign familial, Autosomal dominant	2q36.3
2	227244988	227244988	G	C	exonic	COL4A3	.	nonsynonymous SNV	COL4A3:NM_000091:exon5:c.G317C:p.G106A	Alport syndrome, autosomal dominant, Autosomal dominant;Alport syndrome, autosomal recessive, Autosomal recessive;Hematuria, benign familial, Autosomal dominant	2q36.3
2	227295308	227295308	G	C	exonic	COL4A3	.	nonsynonymous SNV	COL4A3:NM_000091:exon41:c.G3557C:p.G1186A	Alport syndrome, autosomal dominant, Autosomal dominant;Alport syndrome, autosomal recessive, Autosomal recessive;Hematuria, benign familial, Autosomal dominant	2q36.3
2	227238017	227238017	G	A	exonic	COL4A3	.	nonsynonymous SNV	COL4A3:NM_000091:exon2:c.G137A:p.G46E	Alport syndrome, autosomal dominant, Autosomal dominant;Alport syndrome, autosomal recessive, Autosomal recessive;Hematuria, benign familial, Autosomal dominant	2q36.3
2	227269945	227269945	G	A	exonic	COL4A3	.	nonsynonymous SNV	COL4A3:NM_000091:exon24:c.G1540A:p.G514R	Alport syndrome, autosomal dominant, Autosomal dominant;Alport syndrome, autosomal recessive, Autosomal recessive;Hematuria, benign familial, Autosomal dominant	2q36.3
2	227280465	227280465	G	C	exonic	COL4A3	.	nonsynonymous SNV	COL4A3:NM_000091:exon30:c.G2249C:p.G750A	Alport syndrome, autosomal dominant, Autosomal dominant;Alport syndrome, autosomal recessive, Autosomal recessive;Hematuria, benign familial, Autosomal dominant	2q36.3
2	227307813	227307813	T	A	exonic	COL4A3	.	nonsynonymous SNV	COL4A3:NM_000091:exon48:c.T4356A:p.S1452R	Alport syndrome, autosomal dominant, Autosomal dominant;Alport syndrome, autosomal recessive, Autosomal recessive;Hematuria, benign familial, Autosomal dominant	2q36.3
2	227307719	227307719	G	A	exonic	COL4A3	.	nonsynonymous SNV	COL4A3:NM_000091:exon48:c.G4262A:p.G1421E	Alport syndrome, autosomal dominant, Autosomal dominant;Alport syndrome, autosomal recessive, Autosomal recessive;Hematuria, benign familial, Autosomal dominant	2q36.3
2	227311839	227311839	G	A	exonic	COL4A3	.	nonsynonymous SNV	COL4A3:NM_000091:exon52:c.G4982A:p.R1661H	Alport syndrome, autosomal dominant, Autosomal dominant;Alport syndrome, autosomal recessive, Autosomal recessive;Hematuria, benign familial, Autosomal dominant	2q36.3
2	227309217	227309217	G	A	exonic	COL4A3	.	nonsynonymous SNV	COL4A3:NM_000091:exon50:c.G4654A:p.E1552K	Alport syndrome, autosomal dominant, Autosomal dominant;Alport syndrome, autosomal recessive, Autosomal recessive;Hematuria, benign familial, Autosomal dominant	2q36.3
2	227266417	227266417	G	T	exonic	COL4A3	.	nonsynonymous SNV	COL4A3:NM_000091:exon22:c.G1316T:p.G439V	Alport syndrome, autosomal dominant, Autosomal dominant;Alport syndrome, autosomal recessive, Autosomal recessive;Hematuria, benign familial, Autosomal dominant	2q36.3
2	227254121	227254121	G	A	exonic	COL4A3	.	nonsynonymous SNV	COL4A3:NM_000091:exon14:c.G775A:p.G259R	Alport syndrome, autosomal dominant, Autosomal dominant;Alport syndrome, autosomal recessive, Autosomal recessive;Hematuria, benign familial, Autosomal dominant	2q36.3
2	227309249	227309249	C	A	exonic	COL4A3	.	nonsynonymous SNV	COL4A3:NM_000091:exon50:c.C4686A:p.S1562R	Alport syndrome, autosomal dominant, Autosomal dominant;Alport syndrome, autosomal recessive, Autosomal recessive;Hematuria, benign familial, Autosomal dominant	2q36.3
2	227263944	227263944	G	A	exonic	COL4A3	.	nonsynonymous SNV	COL4A3:NM_000091:exon21:c.G1315A:p.G439S	Alport syndrome, autosomal dominant, Autosomal dominant;Alport syndrome, autosomal recessive, Autosomal recessive;Hematuria, benign familial, Autosomal dominant	2q36.3
2	227307871	227307871	T	G	exonic	COL4A3	.	nonsynonymous SNV	COL4A3:NM_000091:exon48:c.T4414G:p.S1472A	Alport syndrome, autosomal dominant, Autosomal dominant;Alport syndrome, autosomal recessive, Autosomal recessive;Hematuria, benign familial, Autosomal dominant	2q36.3
2	227273099	227273099	G	A	exonic	COL4A3	.	nonsynonymous SNV	COL4A3:NM_000091:exon26:c.G1909A:p.G637R	Alport syndrome, autosomal dominant, Autosomal dominant;Alport syndrome, autosomal recessive, Autosomal recessive;Hematuria, benign familial, Autosomal dominant	2q36.3
2	227254656	227254656	G	A	exonic	COL4A3	.	nonsynonymous SNV	COL4A3:NM_000091:exon15:c.G829A:p.G277R	Alport syndrome, autosomal dominant, Autosomal dominant;Alport syndrome, autosomal recessive, Autosomal recessive;Hematuria, benign familial, Autosomal dominant	2q36.3
2	227253580	227253580	G	A	exonic	COL4A3	.	nonsynonymous SNV	COL4A3:NM_000091:exon13:c.G707A:p.G236E	Alport syndrome, autosomal dominant, Autosomal dominant;Alport syndrome, autosomal recessive, Autosomal recessive;Hematuria, benign familial, Autosomal dominant	2q36.3
2	227263849	227263849	G	C	exonic	COL4A3	.	nonsynonymous SNV	COL4A3:NM_000091:exon21:c.G1220C:p.G407A	Alport syndrome, autosomal dominant, Autosomal dominant;Alport syndrome, autosomal recessive, Autosomal recessive;Hematuria, benign familial, Autosomal dominant	2q36.3
2	227310870	227310870	A	G	exonic	COL4A3	.	nonsynonymous SNV	COL4A3:NM_000091:exon51:c.A4850G:p.H1617R	Alport syndrome, autosomal dominant, Autosomal dominant;Alport syndrome, autosomal recessive, Autosomal recessive;Hematuria, benign familial, Autosomal dominant	2q36.3
2	227279829	227279829	G	C	exonic	COL4A3	.	nonsynonymous SNV	COL4A3:NM_000091:exon29:c.G2162C:p.G721A	Alport syndrome, autosomal dominant, Autosomal dominant;Alport syndrome, autosomal recessive, Autosomal recessive;Hematuria, benign familial, Autosomal dominant	2q36.3
2	227308946	227308946	T	C	exonic	COL4A3	.	nonsynonymous SNV	COL4A3:NM_000091:exon49:c.T4510C:p.F1504L	Alport syndrome, autosomal dominant, Autosomal dominant;Alport syndrome, autosomal recessive, Autosomal recessive;Hematuria, benign familial, Autosomal dominant	2q36.3
2	227309297	227309297	G	C	exonic	COL4A3	.	nonsynonymous SNV	COL4A3:NM_000091:exon50:c.G4734C:p.W1578C	Alport syndrome, autosomal dominant, Autosomal dominant;Alport syndrome, autosomal recessive, Autosomal recessive;Hematuria, benign familial, Autosomal dominant	2q36.3
2	227266437	227266437	G	A	exonic	COL4A3	.	nonsynonymous SNV	COL4A3:NM_000091:exon22:c.G1336A:p.G446S	Alport syndrome, autosomal dominant, Autosomal dominant;Alport syndrome, autosomal recessive, Autosomal recessive;Hematuria, benign familial, Autosomal dominant	2q36.3
2	227307907	227307907	G	A	exonic	COL4A3	.	nonsynonymous SNV	COL4A3:NM_000091:exon48:c.G4450A:p.G1484R	Alport syndrome, autosomal dominant, Autosomal dominant;Alport syndrome, autosomal recessive, Autosomal recessive;Hematuria, benign familial, Autosomal dominant	2q36.3
2	227263891	227263891	G	C	exonic	COL4A3	.	nonsynonymous SNV	COL4A3:NM_000091:exon21:c.G1262C:p.G421A	Alport syndrome, autosomal dominant, Autosomal dominant;Alport syndrome, autosomal recessive, Autosomal recessive;Hematuria, benign familial, Autosomal dominant	2q36.3
2	227253589	227253589	G	A	exonic	COL4A3	.	nonsynonymous SNV	COL4A3:NM_000091:exon13:c.G716A:p.G239E	Alport syndrome, autosomal dominant, Autosomal dominant;Alport syndrome, autosomal recessive, Autosomal recessive;Hematuria, benign familial, Autosomal dominant	2q36.3
2	227310882	227310882	C	T	exonic	COL4A3	.	nonsynonymous SNV	COL4A3:NM_000091:exon51:c.C4862T:p.T1621M	Alport syndrome, autosomal dominant, Autosomal dominant;Alport syndrome, autosomal recessive, Autosomal recessive;Hematuria, benign familial, Autosomal dominant	2q36.3
2	227307710	227307710	G	T	exonic	COL4A3	.	nonsynonymous SNV	COL4A3:NM_000091:exon48:c.G4253T:p.G1418V	Alport syndrome, autosomal dominant, Autosomal dominant;Alport syndrome, autosomal recessive, Autosomal recessive;Hematuria, benign familial, Autosomal dominant	2q36.3
2	227310806	227310806	C	A	exonic	COL4A3	.	nonsynonymous SNV	COL4A3:NM_000091:exon51:c.C4786A:p.Q1596K	Alport syndrome, autosomal dominant, Autosomal dominant;Alport syndrome, autosomal recessive, Autosomal recessive;Hematuria, benign familial, Autosomal dominant	2q36.3
2	227309048	227309048	G	A	exonic	COL4A3	.	nonsynonymous SNV	COL4A3:NM_000091:exon49:c.G4612A:p.G1538S	Alport syndrome, autosomal dominant, Autosomal dominant;Alport syndrome, autosomal recessive, Autosomal recessive;Hematuria, benign familial, Autosomal dominant	2q36.3
2	227297799	227297799	G	A	exonic	COL4A3	.	nonsynonymous SNV	COL4A3:NM_000091:exon42:c.G3691A:p.G1231S	Alport syndrome, autosomal dominant, Autosomal dominant;Alport syndrome, autosomal recessive, Autosomal recessive;Hematuria, benign familial, Autosomal dominant	2q36.3
2	227307878	227307878	T	C	exonic	COL4A3	.	nonsynonymous SNV	COL4A3:NM_000091:exon48:c.T4421C:p.L1474P	Alport syndrome, autosomal dominant, Autosomal dominant;Alport syndrome, autosomal recessive, Autosomal recessive;Hematuria, benign familial, Autosomal dominant	2q36.3
2	227307839	227307839	C	T	exonic	COL4A3	.	nonsynonymous SNV	COL4A3:NM_000091:exon48:c.C4382T:p.P1461L	Alport syndrome, autosomal dominant, Autosomal dominant;Alport syndrome, autosomal recessive, Autosomal recessive;Hematuria, benign familial, Autosomal dominant	2q36.3
2	227310798	227310798	G	T	exonic	COL4A3	.	nonsynonymous SNV	COL4A3:NM_000091:exon51:c.G4778T:p.G1593V	Alport syndrome, autosomal dominant, Autosomal dominant;Alport syndrome, autosomal recessive, Autosomal recessive;Hematuria, benign familial, Autosomal dominant	2q36.3
2	227311815	227311815	G	A	exonic	COL4A3	.	nonsynonymous SNV	COL4A3:NM_000091:exon52:c.G4958A:p.G1653E	Alport syndrome, autosomal dominant, Autosomal dominant;Alport syndrome, autosomal recessive, Autosomal recessive;Hematuria, benign familial, Autosomal dominant	2q36.3
2	227308931	227308931	A	G	exonic	COL4A3	.	nonsynonymous SNV	COL4A3:NM_000091:exon49:c.A4495G:p.T1499A	Alport syndrome, autosomal dominant, Autosomal dominant;Alport syndrome, autosomal recessive, Autosomal recessive;Hematuria, benign familial, Autosomal dominant	2q36.3
2	227307887	227307887	A	G	exonic	COL4A3	.	nonsynonymous SNV	COL4A3:NM_000091:exon48:c.A4430G:p.Q1477R	Alport syndrome, autosomal dominant, Autosomal dominant;Alport syndrome, autosomal recessive, Autosomal recessive;Hematuria, benign familial, Autosomal dominant	2q36.3
2	227244961	227244961	G	T	exonic	COL4A3	.	nonsynonymous SNV	COL4A3:NM_000091:exon5:c.G290T:p.G97V	Alport syndrome, autosomal dominant, Autosomal dominant;Alport syndrome, autosomal recessive, Autosomal recessive;Hematuria, benign familial, Autosomal dominant	2q36.3
2	227309236	227309236	T	C	exonic	COL4A3	.	nonsynonymous SNV	COL4A3:NM_000091:exon50:c.T4673C:p.I1558T	Alport syndrome, autosomal dominant, Autosomal dominant;Alport syndrome, autosomal recessive, Autosomal recessive;Hematuria, benign familial, Autosomal dominant	2q36.3
2	227307916	227307916	C	A	exonic	COL4A3	.	nonsynonymous SNV	COL4A3:NM_000091:exon48:c.C4459A:p.L1487I	Alport syndrome, autosomal dominant, Autosomal dominant;Alport syndrome, autosomal recessive, Autosomal recessive;Hematuria, benign familial, Autosomal dominant	2q36.3
2	227307746	227307746	G	C	exonic	COL4A3	.	nonsynonymous SNV	COL4A3:NM_000091:exon48:c.G4289C:p.G1430A	Alport syndrome, autosomal dominant, Autosomal dominant;Alport syndrome, autosomal recessive, Autosomal recessive;Hematuria, benign familial, Autosomal dominant	2q36.3
2	227308979	227308979	T	A	exonic	COL4A3	.	nonsynonymous SNV	COL4A3:NM_000091:exon49:c.T4543A:p.S1515T	Alport syndrome, autosomal dominant, Autosomal dominant;Alport syndrome, autosomal recessive, Autosomal recessive;Hematuria, benign familial, Autosomal dominant	2q36.3
2	227311812	227311812	C	T	exonic	COL4A3	.	nonsynonymous SNV	COL4A3:NM_000091:exon52:c.C4955T:p.A1652V	Alport syndrome, autosomal dominant, Autosomal dominant;Alport syndrome, autosomal recessive, Autosomal recessive;Hematuria, benign familial, Autosomal dominant	2q36.3
2	227282407	227282407	C	T	exonic	COL4A3	.	nonsynonymous SNV	COL4A3:NM_000091:exon32:c.C2531T:p.P844L	Alport syndrome, autosomal dominant, Autosomal dominant;Alport syndrome, autosomal recessive, Autosomal recessive;Hematuria, benign familial, Autosomal dominant	2q36.3
2	227290834	227290834	A	C	exonic	COL4A3	.	nonsynonymous SNV	COL4A3:NM_000091:exon37:c.A3158C:p.K1053T	Alport syndrome, autosomal dominant, Autosomal dominant;Alport syndrome, autosomal recessive, Autosomal recessive;Hematuria, benign familial, Autosomal dominant	2q36.3
2	227308983	227308983	G	A	exonic	COL4A3	.	nonsynonymous SNV	COL4A3:NM_000091:exon49:c.G4547A:p.R1516Q	Alport syndrome, autosomal dominant, Autosomal dominant;Alport syndrome, autosomal recessive, Autosomal recessive;Hematuria, benign familial, Autosomal dominant	2q36.3
2	227238002	227238002	G	A	exonic	COL4A3	.	nonsynonymous SNV	COL4A3:NM_000091:exon2:c.G122A:p.C41Y	Alport syndrome, autosomal dominant, Autosomal dominant;Alport syndrome, autosomal recessive, Autosomal recessive;Hematuria, benign familial, Autosomal dominant	2q36.3
2	227307838	227307838	C	A	exonic	COL4A3	.	nonsynonymous SNV	COL4A3:NM_000091:exon48:c.C4381A:p.P1461T	Alport syndrome, autosomal dominant, Autosomal dominant;Alport syndrome, autosomal recessive, Autosomal recessive;Hematuria, benign familial, Autosomal dominant	2q36.3
X	108539806	108539806	G	A	splicing	COL4A5	NM_000495:exon2:c.141+1G>A;NM_033380:exon2:c.141+1G>A	.	.	Alport syndrome, X-linked dominant	Xq22.3
X	108696340	108696340	C	T	exonic	COL4A5	.	stopgain	COL4A5:NM_000495:exon51:c.C5020T:p.R1674X	Alport syndrome, X-linked dominant	Xq22.3
X	108577989	108577989	T	C	splicing	COL4A5	NM_000495:exon11:c.645+2T>C;NM_033380:exon11:c.645+2T>C	.	.	Alport syndrome, X-linked dominant	Xq22.3
X	108581028	108581028	G	A	splicing	COL4A5	NM_000495:exon16:c.936+1G>A;NM_033380:exon16:c.936+1G>A	.	.	Alport syndrome, X-linked dominant	Xq22.3
X	108667131	108667131	A	G	splicing	COL4A5	NM_000495:exon40:c.3554-2A>G;NM_033380:exon40:c.3554-2A>G	.	.	Alport syndrome, X-linked dominant	Xq22.3
X	108440119	108440119	GAGA	G	.	.	.	.	.	.	.
X	108440183	108440183	T	TG	exonic	COL4A5	.	frameshift substitution	COL4A5:NM_000495:exon1:c.58delinsTG:p.Q22Afs*18	Alport syndrome, X-linked dominant	Xq22.3
X	108539792	108539792	TA	T	.	.	.	.	.	.	.
X	108559155	108559155	T	C	splicing	COL4A5	NM_000495:exon3:c.231+2T>C;NM_033380:exon3:c.231+2T>C	.	.	Alport syndrome, X-linked dominant	Xq22.3
X	108563913	108563913	CA	C	.	.	.	.	.	.	.
X	108575948	108575948	TC	T	.	.	.	.	.	.	.
X	108582932	108582932	GA	G	.	.	.	.	.	.	.
X	108595528	108595528	C	A	exonic	COL4A5	.	stopgain	COL4A5:NM_000495:exon22:c.C1443A:p.C481X	Alport syndrome, X-linked dominant	Xq22.3
X	108603062	108603062	G	A	splicing	COL4A5	NM_000495:exon28:c.2244+1G>A;NM_033380:exon28:c.2244+1G>A	.	.	Alport syndrome, X-linked dominant	Xq22.3
X	108665505	108665505	A	G	splicing	COL4A5	NM_000495:exon38:c.3374-2A>G;NM_033380:exon38:c.3374-2A>G	.	.	Alport syndrome, X-linked dominant	Xq22.3
X	108666494	108666494	A	G	splicing	COL4A5	NM_000495:exon39:c.3455-2A>G;NM_033380:exon39:c.3455-2A>G	.	.	Alport syndrome, X-linked dominant	Xq22.3
X	108666495	108666495	G	A	splicing	COL4A5	NM_000495:exon39:c.3455-1G>A;NM_033380:exon39:c.3455-1G>A	.	.	Alport syndrome, X-linked dominant	Xq22.3
X	108670237	108670237	G	A	intronic	COL4A5	.	.	.	Alport syndrome, X-linked dominant	Xq22.3
X	108680927	108680927	AG	A	.	.	.	.	.	.	.
X	108686029	108686029	A	G	splicing	COL4A5	NM_000495:exon46:c.4199-2A>G;NM_033380:exon46:c.4204-2A>G	.	.	Alport syndrome, X-linked dominant	Xq22.3
X	108695305	108695305	AGCCTCCCCTG	A	.	.	.	.	.	.	.
X	108591168	108591168	G	A	exonic	COL4A5	.	nonsynonymous SNV	COL4A5:NM_000495:exon20:c.G1276A:p.G426R	Alport syndrome, X-linked dominant	Xq22.3
X	108622798	108622798	G	A	exonic	COL4A5	.	nonsynonymous SNV	COL4A5:NM_000495:exon33:c.G2890A:p.G964R	Alport syndrome, X-linked dominant	Xq22.3
X	108665560	108665560	G	A	exonic	COL4A5	.	nonsynonymous SNV	COL4A5:NM_000495:exon38:c.G3427A:p.G1143S	Alport syndrome, X-linked dominant	Xq22.3
X	108575947	108575947	G	C	exonic	COL4A5	.	nonsynonymous SNV	COL4A5:NM_000495:exon10:c.G584C:p.G195A	Alport syndrome, X-linked dominant	Xq22.3
X	108665525	108665525	G	A	exonic	COL4A5	.	nonsynonymous SNV	COL4A5:NM_000495:exon38:c.G3392A:p.G1131E	Alport syndrome, X-linked dominant	Xq22.3
X	108665534	108665534	G	C	exonic	COL4A5	.	nonsynonymous SNV	COL4A5:NM_000495:exon38:c.G3401C:p.G1134A	Alport syndrome, X-linked dominant	Xq22.3
X	108665543	108665543	G	T	exonic	COL4A5	.	nonsynonymous SNV	COL4A5:NM_000495:exon38:c.G3410T:p.G1137V	Alport syndrome, X-linked dominant	Xq22.3
X	108563900	108563900	G	A	exonic	COL4A5	.	nonsynonymous SNV	COL4A5:NM_000495:exon4:c.G250A:p.G84R	Alport syndrome, X-linked dominant	Xq22.3
X	108595565	108595565	G	A	exonic	COL4A5	.	nonsynonymous SNV	COL4A5:NM_000495:exon22:c.G1480A:p.G494S	Alport syndrome, X-linked dominant	Xq22.3
X	108621875	108621875	G	A	exonic	COL4A5	.	nonsynonymous SNV	COL4A5:NM_000495:exon32:c.G2750A:p.G917D	Alport syndrome, X-linked dominant	Xq22.3
X	108666522	108666522	G	A	exonic	COL4A5	.	nonsynonymous SNV	COL4A5:NM_000495:exon39:c.G3481A:p.G1161R	Alport syndrome, X-linked dominant	Xq22.3
X	108575910	108575910	G	A	exonic	COL4A5	.	nonsynonymous SNV	COL4A5:NM_000495:exon10:c.G547A:p.G183S	Alport syndrome, X-linked dominant	Xq22.3
X	108597396	108597396	G	C	exonic	COL4A5	.	nonsynonymous SNV	COL4A5:NM_000495:exon24:c.G1607C:p.G536A	Alport syndrome, X-linked dominant	Xq22.3
X	108595556	108595556	G	A	exonic	COL4A5	.	nonsynonymous SNV	COL4A5:NM_000495:exon22:c.G1471A:p.G491R	Alport syndrome, X-linked dominant	Xq22.3
X	108621857	108621857	G	A	exonic	COL4A5	.	nonsynonymous SNV	COL4A5:NM_000495:exon32:c.G2732A:p.G911E	Alport syndrome, X-linked dominant	Xq22.3
X	108655440	108655440	G	C	exonic	COL4A5	.	nonsynonymous SNV	COL4A5:NM_000495:exon37:c.G3356C:p.G1119A	Alport syndrome, X-linked dominant	Xq22.3
X	108668346	108668346	G	A	exonic	COL4A5	.	nonsynonymous SNV	COL4A5:NM_000495:exon41:c.G3632A:p.G1211E	Alport syndrome, X-linked dominant	Xq22.3
X	108582903	108582903	G	T	exonic	COL4A5	.	nonsynonymous SNV	COL4A5:NM_000495:exon17:c.G956T:p.G319V	Alport syndrome, X-linked dominant	Xq22.3
X	108655368	108655368	G	A	exonic	COL4A5	.	nonsynonymous SNV	COL4A5:NM_000495:exon37:c.G3284A:p.G1095D	Alport syndrome, X-linked dominant	Xq22.3
X	108582920	108582920	G	A	exonic	COL4A5	.	nonsynonymous SNV	COL4A5:NM_000495:exon17:c.G973A:p.G325R	Alport syndrome, X-linked dominant	Xq22.3
X	108603044	108603044	G	A	exonic	COL4A5	.	nonsynonymous SNV	COL4A5:NM_000495:exon28:c.G2227A:p.G743S	Alport syndrome, X-linked dominant	Xq22.3
X	108680743	108680743	G	A	exonic	COL4A5	.	nonsynonymous SNV	COL4A5:NM_000495:exon43:c.G3989A:p.G1330E	Alport syndrome, X-linked dominant	Xq22.3
X	108692786	108692786	C	A	exonic	COL4A5	.	nonsynonymous SNV	COL4A5:NM_000495:exon48:c.C4549A:p.P1517T	Alport syndrome, X-linked dominant	Xq22.3
X	108595566	108595566	G	C	exonic	COL4A5	.	nonsynonymous SNV	COL4A5:NM_000495:exon22:c.G1481C:p.G494A	Alport syndrome, X-linked dominant	Xq22.3
X	108677581	108677581	G	A	exonic	COL4A5	.	nonsynonymous SNV	COL4A5:NM_000495:exon42:c.G3872A:p.G1291E	Alport syndrome, X-linked dominant	Xq22.3
X	108571820	108571820	G	A	exonic	COL4A5	.	nonsynonymous SNV	COL4A5:NM_000495:exon8:c.G448A:p.G150R	Alport syndrome, X-linked dominant	Xq22.3
X	108655403	108655403	G	A	exonic	COL4A5	.	nonsynonymous SNV	COL4A5:NM_000495:exon37:c.G3319A:p.G1107R	Alport syndrome, X-linked dominant	Xq22.3
X	108666549	108666549	G	A	exonic	COL4A5	.	nonsynonymous SNV	COL4A5:NM_000495:exon39:c.G3508A:p.G1170S	Alport syndrome, X-linked dominant	Xq22.3
X	108559100	108559100	G	C	exonic	COL4A5	.	nonsynonymous SNV	COL4A5:NM_000495:exon3:c.G178C:p.G60R	Alport syndrome, X-linked dominant	Xq22.3
X	108581010	108581010	G	A	exonic	COL4A5	.	nonsynonymous SNV	COL4A5:NM_000495:exon16:c.G919A:p.G307S	Alport syndrome, X-linked dominant	Xq22.3
X	108598766	108598766	G	A	exonic	COL4A5	.	nonsynonymous SNV	COL4A5:NM_000495:exon25:c.G1844A:p.G615E	Alport syndrome, X-linked dominant	Xq22.3
X	108568648	108568648	G	C	exonic	COL4A5	.	nonsynonymous SNV	COL4A5:NM_000495:exon5:c.G296C:p.G99A	Alport syndrome, X-linked dominant	Xq22.3
X	108603045	108603045	G	C	exonic	COL4A5	.	nonsynonymous SNV	COL4A5:NM_000495:exon28:c.G2228C:p.G743A	Alport syndrome, X-linked dominant	Xq22.3
X	108602964	108602964	G	C	exonic	COL4A5	.	nonsynonymous SNV	COL4A5:NM_000495:exon28:c.G2147C:p.G716A	Alport syndrome, X-linked dominant	Xq22.3
X	108597524	108597524	G	A	exonic	COL4A5	.	nonsynonymous SNV	COL4A5:NM_000495:exon24:c.G1735A:p.G579R	Alport syndrome, X-linked dominant	Xq22.3
X	108625776	108625776	G	A	exonic	COL4A5	.	nonsynonymous SNV	COL4A5:NM_000495:exon35:c.G3088A:p.G1030S	Alport syndrome, X-linked dominant	Xq22.3
X	108568629	108568629	G	T	exonic	COL4A5	.	nonsynonymous SNV	COL4A5:NM_000495:exon5:c.G277T:p.G93C	Alport syndrome, X-linked dominant	Xq22.3
X	108620354	108620354	G	A	exonic	COL4A5	.	nonsynonymous SNV	COL4A5:NM_000495:exon31:c.G2605A:p.G869R	Alport syndrome, X-linked dominant	Xq22.3
X	108595518	108595518	G	A	exonic	COL4A5	.	nonsynonymous SNV	COL4A5:NM_000495:exon22:c.G1433A:p.G478D	Alport syndrome, X-linked dominant	Xq22.3
X	108624290	108624290	G	A	exonic	COL4A5	.	nonsynonymous SNV	COL4A5:NM_000495:exon34:c.G2972A:p.G991E	Alport syndrome, X-linked dominant	Xq22.3
X	108606848	108606848	G	C	exonic	COL4A5	.	nonsynonymous SNV	COL4A5:NM_000495:exon29:c.G2351C:p.G784A	Alport syndrome, X-linked dominant	Xq22.3
X	108680716	108680716	G	A	exonic	COL4A5	.	nonsynonymous SNV	COL4A5:NM_000495:exon43:c.G3962A:p.G1321E	Alport syndrome, X-linked dominant	Xq22.3
X	108695336	108695336	C	T	exonic	COL4A5	.	nonsynonymous SNV	COL4A5:NM_000495:exon50:c.C4873T:p.R1625C	Alport syndrome, X-linked dominant	Xq22.3
X	108559110	108559110	G	A	exonic	COL4A5	.	nonsynonymous SNV	COL4A5:NM_000495:exon3:c.G188A:p.G63E	Alport syndrome, X-linked dominant	Xq22.3
X	108597479	108597479	G	A	exonic	COL4A5	.	nonsynonymous SNV	COL4A5:NM_000495:exon24:c.G1690A:p.G564S	Alport syndrome, X-linked dominant	Xq22.3
X	108692921	108692921	A	C	exonic	COL4A5	.	nonsynonymous SNV	COL4A5:NM_000495:exon48:c.A4684C:p.S1562R	Alport syndrome, X-linked dominant	Xq22.3
X	108668460	108668460	G	T	exonic	COL4A5	.	nonsynonymous SNV	COL4A5:NM_000495:exon41:c.G3746T:p.G1249V	Alport syndrome, X-linked dominant	Xq22.3
X	108606793	108606793	G	A	exonic	COL4A5	.	nonsynonymous SNV	COL4A5:NM_000495:exon29:c.G2296A:p.G766S	Alport syndrome, X-linked dominant	Xq22.3
X	108597422	108597422	G	A	exonic	COL4A5	.	nonsynonymous SNV	COL4A5:NM_000495:exon24:c.G1633A:p.G545S	Alport syndrome, X-linked dominant	Xq22.3
X	108580570	108580570	G	A	exonic	COL4A5	.	nonsynonymous SNV	COL4A5:NM_000495:exon14:c.G818A:p.G273E	Alport syndrome, X-linked dominant	Xq22.3
X	108578376	108578376	G	A	exonic	COL4A5	.	nonsynonymous SNV	COL4A5:NM_000495:exon13:c.G773A:p.G258E	Alport syndrome, X-linked dominant	Xq22.3
X	108578292	108578292	G	T	exonic	COL4A5	.	nonsynonymous SNV	COL4A5:NM_000495:exon13:c.G689T:p.G230V	Alport syndrome, X-linked dominant	Xq22.3
X	108668478	108668478	G	C	exonic	COL4A5	.	nonsynonymous SNV	COL4A5:NM_000495:exon41:c.G3764C:p.G1255A	Alport syndrome, X-linked dominant	Xq22.3
X	108622702	108622702	G	A	exonic	COL4A5	.	nonsynonymous SNV	COL4A5:NM_000495:exon33:c.G2794A:p.G932R	Alport syndrome, X-linked dominant	Xq22.3
X	108695355	108695355	A	G	exonic	COL4A5	.	nonsynonymous SNV	COL4A5:NM_000495:exon50:c.A4892G:p.E1631G	Alport syndrome, X-linked dominant	Xq22.3
X	108692787	108692787	C	T	exonic	COL4A5	.	nonsynonymous SNV	COL4A5:NM_000495:exon48:c.C4550T:p.P1517L	Alport syndrome, X-linked dominant	Xq22.3
X	108597432	108597432	G	A	exonic	COL4A5	.	nonsynonymous SNV	COL4A5:NM_000495:exon24:c.G1643A:p.G548D	Alport syndrome, X-linked dominant	Xq22.3
X	108601410	108601410	G	A	exonic	COL4A5	.	nonsynonymous SNV	COL4A5:NM_000495:exon26:c.G1966A:p.G656S	Alport syndrome, X-linked dominant	Xq22.3
X	108694919	108694919	A	G	exonic	COL4A5	.	nonsynonymous SNV	COL4A5:NM_000495:exon49:c.A4801G:p.M1601V	Alport syndrome, X-linked dominant	Xq22.3
X	108695385	108695385	A	G	exonic	COL4A5	.	nonsynonymous SNV	COL4A5:NM_000495:exon50:c.A4922G:p.Y1641C	Alport syndrome, X-linked dominant	Xq22.3
X	108692823	108692823	T	G	exonic	COL4A5	.	nonsynonymous SNV	COL4A5:NM_000495:exon48:c.T4586G:p.F1529C	Alport syndrome, X-linked dominant	Xq22.3
X	108695382	108695382	A	G	exonic	COL4A5	.	nonsynonymous SNV	COL4A5:NM_000495:exon50:c.A4919G:p.Y1640C	Alport syndrome, X-linked dominant	Xq22.3
X	108694877	108694877	C	T	exonic	COL4A5	.	nonsynonymous SNV	COL4A5:NM_000495:exon49:c.C4759T:p.P1587S	Alport syndrome, X-linked dominant	Xq22.3
X	108695384	108695384	T	C	exonic	COL4A5	.	nonsynonymous SNV	COL4A5:NM_000495:exon50:c.T4921C:p.Y1641H	Alport syndrome, X-linked dominant	Xq22.3
X	108695297	108695297	C	A	exonic	COL4A5	.	nonsynonymous SNV	COL4A5:NM_000495:exon50:c.C4834A:p.Q1612K	Alport syndrome, X-linked dominant	Xq22.3
X	108692898	108692898	G	A	exonic	COL4A5	.	nonsynonymous SNV	COL4A5:NM_000495:exon48:c.G4661A:p.G1554D	Alport syndrome, X-linked dominant	Xq22.3
X	108681852	108681852	G	C	exonic	COL4A5	.	nonsynonymous SNV	COL4A5:NM_000495:exon45:c.G4162C:p.G1388R	Alport syndrome, X-linked dominant	Xq22.3
X	108694857	108694857	C	T	exonic	COL4A5	.	nonsynonymous SNV	COL4A5:NM_000495:exon49:c.C4739T:p.T1580M	Alport syndrome, X-linked dominant	Xq22.3
X	108695361	108695361	A	G	exonic	COL4A5	.	nonsynonymous SNV	COL4A5:NM_000495:exon50:c.A4898G:p.H1633R	Alport syndrome, X-linked dominant	Xq22.3
X	108680712	108680712	A	G	exonic	COL4A5	.	nonsynonymous SNV	COL4A5:NM_000495:exon43:c.A3958G:p.K1320E	Alport syndrome, X-linked dominant	Xq22.3
X	108687590	108687590	A	T	exonic	COL4A5	.	nonsynonymous SNV	COL4A5:NM_000495:exon47:c.A4406T:p.Q1469L	Alport syndrome, X-linked dominant	Xq22.3
X	108692841	108692841	A	G	exonic	COL4A5	.	nonsynonymous SNV	COL4A5:NM_000495:exon48:c.A4604G:p.Y1535C	Alport syndrome, X-linked dominant	Xq22.3
X	108695396	108695396	T	A	exonic	COL4A5	.	nonsynonymous SNV	COL4A5:NM_000495:exon50:c.T4933A:p.Y1645N	Alport syndrome, X-linked dominant	Xq22.3
X	108539798	108539798	G	A	exonic	COL4A5	.	nonsynonymous SNV	COL4A5:NM_000495:exon2:c.G134A:p.G45E	Alport syndrome, X-linked dominant	Xq22.3
X	108686040	108686040	G	A	exonic	COL4A5	.	nonsynonymous SNV	COL4A5:NM_000495:exon46:c.G4208A:p.G1403D	Alport syndrome, X-linked dominant	Xq22.3
X	108692852	108692852	C	T	exonic	COL4A5	.	nonsynonymous SNV	COL4A5:NM_000495:exon48:c.C4615T:p.L1539F	Alport syndrome, X-linked dominant	Xq22.3
X	108687685	108687685	C	G	exonic	COL4A5	.	nonsynonymous SNV	COL4A5:NM_000495:exon47:c.C4501G:p.Q1501E	Alport syndrome, X-linked dominant	Xq22.3
X	108598793	108598793	G	A	exonic	COL4A5	.	nonsynonymous SNV	COL4A5:NM_000495:exon25:c.G1871A:p.G624D	Alport syndrome, X-linked dominant	Xq22.3
X	108692783	108692783	A	G	exonic	COL4A5	.	nonsynonymous SNV	COL4A5:NM_000495:exon48:c.A4546G:p.M1516V	Alport syndrome, X-linked dominant	Xq22.3
X	108692871	108692871	T	C	exonic	COL4A5	.	nonsynonymous SNV	COL4A5:NM_000495:exon48:c.T4634C:p.M1545T	Alport syndrome, X-linked dominant	Xq22.3
X	108580682	108580682	G	C	exonic	COL4A5	.	nonsynonymous SNV	COL4A5:NM_000495:exon15:c.G835C:p.G279R	Alport syndrome, X-linked dominant	Xq22.3
X	108694893	108694893	C	A	exonic	COL4A5	.	nonsynonymous SNV	COL4A5:NM_000495:exon49:c.C4775A:p.S1592Y	Alport syndrome, X-linked dominant	Xq22.3
X	108695337	108695337	G	A	exonic	COL4A5	.	nonsynonymous SNV	COL4A5:NM_000495:exon50:c.G4874A:p.R1625H	Alport syndrome, X-linked dominant	Xq22.3
X	108692793	108692793	T	C	exonic	COL4A5	.	nonsynonymous SNV	COL4A5:NM_000495:exon48:c.T4556C:p.M1519T	Alport syndrome, X-linked dominant	Xq22.3
X	108606752	108606752	G	T	exonic	COL4A5	.	nonsynonymous SNV	COL4A5:NM_000495:exon29:c.G2255T:p.G752V	Alport syndrome, X-linked dominant	Xq22.3
X	108598792	108598792	G	C	exonic	COL4A5	.	nonsynonymous SNV	COL4A5:NM_000495:exon25:c.G1870C:p.G624R	Alport syndrome, X-linked dominant	Xq22.3
X	108692771	108692771	C	T	exonic	COL4A5	.	nonsynonymous SNV	COL4A5:NM_000495:exon48:c.C4534T:p.R1512C	Alport syndrome, X-linked dominant	Xq22.3
X	108573610	108573610	G	A	exonic	COL4A5	.	nonsynonymous SNV	COL4A5:NM_000495:exon9:c.G502A:p.G168R	Alport syndrome, X-linked dominant	Xq22.3
X	108695335	108695335	T	G	exonic	COL4A5	.	nonsynonymous SNV	COL4A5:NM_000495:exon50:c.T4872G:p.F1624L	Alport syndrome, X-linked dominant	Xq22.3
X	108625786	108625786	G	A	exonic	COL4A5	.	nonsynonymous SNV	COL4A5:NM_000495:exon35:c.G3098A:p.G1033D	Alport syndrome, X-linked dominant	Xq22.3
X	108696301	108696301	C	A	exonic	COL4A5	.	nonsynonymous SNV	COL4A5:NM_000495:exon51:c.C4981A:p.P1661T	Alport syndrome, X-linked dominant	Xq22.3
X	108573583	108573583	G	A	exonic	COL4A5	.	nonsynonymous SNV	COL4A5:NM_000495:exon9:c.G475A:p.G159S	Alport syndrome, X-linked dominant	Xq22.3
X	108687662	108687662	A	G	exonic	COL4A5	.	nonsynonymous SNV	COL4A5:NM_000495:exon47:c.A4478G:p.Q1493R	Alport syndrome, X-linked dominant	Xq22.3
X	108695354	108695354	G	A	exonic	COL4A5	.	nonsynonymous SNV	COL4A5:NM_000495:exon50:c.G4891A:p.E1631K	Alport syndrome, X-linked dominant	Xq22.3
X	108687580	108687580	C	T	exonic	COL4A5	.	nonsynonymous SNV	COL4A5:NM_000495:exon47:c.C4396T:p.R1466C	Alport syndrome, X-linked dominant	Xq22.3
X	108687545	108687545	G	A	exonic	COL4A5	.	nonsynonymous SNV	COL4A5:NM_000495:exon47:c.G4361A:p.G1454E	Alport syndrome, X-linked dominant	Xq22.3
X	108680714	108680714	A	T	exonic	COL4A5	.	nonsynonymous SNV	COL4A5:NM_000495:exon43:c.A3960T:p.K1320N	Alport syndrome, X-linked dominant	Xq22.3
X	108694835	108694835	G	T	exonic	COL4A5	.	nonsynonymous SNV	COL4A5:NM_000495:exon49:c.G4717T:p.V1573L	Alport syndrome, X-linked dominant	Xq22.3
X	108692888	108692888	C	T	exonic	COL4A5	.	nonsynonymous SNV	COL4A5:NM_000495:exon48:c.C4651T:p.P1551S	Alport syndrome, X-linked dominant	Xq22.3
X	108692840	108692840	T	A	exonic	COL4A5	.	nonsynonymous SNV	COL4A5:NM_000495:exon48:c.T4603A:p.Y1535N	Alport syndrome, X-linked dominant	Xq22.3
X	108584521	108584521	G	C	exonic	COL4A5	.	nonsynonymous SNV	COL4A5:NM_000495:exon18:c.G1028C:p.G343A	Alport syndrome, X-linked dominant	Xq22.3
X	108695312	108695312	C	T	exonic	COL4A5	.	nonsynonymous SNV	COL4A5:NM_000495:exon50:c.C4849T:p.P1617S	Alport syndrome, X-linked dominant	Xq22.3
X	108695330	108695330	G	A	exonic	COL4A5	.	nonsynonymous SNV	COL4A5:NM_000495:exon50:c.G4867A:p.E1623K	Alport syndrome, X-linked dominant	Xq22.3
X	108696371	108696371	G	C	exonic	COL4A5	.	nonsynonymous SNV	COL4A5:NM_000495:exon51:c.G5051C:p.R1684T	Alport syndrome, X-linked dominant	Xq22.3
X	108692832	108692832	G	A	exonic	COL4A5	.	nonsynonymous SNV	COL4A5:NM_000495:exon48:c.G4595A:p.R1532K	Alport syndrome, X-linked dominant	Xq22.3
X	108692808	108692808	A	G	exonic	COL4A5	.	nonsynonymous SNV	COL4A5:NM_000495:exon48:c.A4571G:p.N1524S	Alport syndrome, X-linked dominant	Xq22.3
X	108696364	108696364	A	G	exonic	COL4A5	.	nonsynonymous SNV	COL4A5:NM_000495:exon51:c.A5044G:p.M1682V	Alport syndrome, X-linked dominant	Xq22.3
X	108687487	108687487	C	T	exonic	COL4A5	.	nonsynonymous SNV	COL4A5:NM_000495:exon47:c.C4303T:p.R1435C	Alport syndrome, X-linked dominant	Xq22.3
X	108624263	108624263	G	T	exonic	COL4A5	.	nonsynonymous SNV	COL4A5:NM_000495:exon34:c.G2945T:p.G982V	Alport syndrome, X-linked dominant	Xq22.3
X	108692812	108692812	T	A	exonic	COL4A5	.	nonsynonymous SNV	COL4A5:NM_000495:exon48:c.T4575A:p.N1525K	Alport syndrome, X-linked dominant	Xq22.3
X	108687655	108687655	T	C	exonic	COL4A5	.	nonsynonymous SNV	COL4A5:NM_000495:exon47:c.T4471C:p.Y1491H	Alport syndrome, X-linked dominant	Xq22.3
X	108591132	108591132	C	G	exonic	COL4A5	.	nonsynonymous SNV	COL4A5:NM_000495:exon20:c.C1240G:p.P414A	Alport syndrome, X-linked dominant	Xq22.3
X	108680695	108680695	C	T	exonic	COL4A5	.	nonsynonymous SNV	COL4A5:NM_000495:exon43:c.C3941T:p.P1314L	Alport syndrome, X-linked dominant	Xq22.3
X	108681834	108681834	G	A	exonic	COL4A5	.	nonsynonymous SNV	COL4A5:NM_000495:exon45:c.G4144A:p.G1382S	Alport syndrome, X-linked dominant	Xq22.3
X	108696298	108696298	A	G	exonic	COL4A5	.	nonsynonymous SNV	COL4A5:NM_000495:exon51:c.A4978G:p.K1660E	Alport syndrome, X-linked dominant	Xq22.3
X	108601927	108601927	C	G	exonic	COL4A5	.	nonsynonymous SNV	COL4A5:NM_000495:exon27:c.C2084G:p.P695R	Alport syndrome, X-linked dominant	Xq22.3
X	108559153	108559153	G	C	exonic	COL4A5	.	nonsynonymous SNV	COL4A5:NM_000495:exon3:c.G231C:p.K77N	Alport syndrome, X-linked dominant	Xq22.3
X	108578109	108578109	A	C	exonic	COL4A5	.	nonsynonymous SNV	COL4A5:NM_000495:exon12:c.A677C:p.K226T	Alport syndrome, X-linked dominant	Xq22.3
X	108597458	108597458	A	G	exonic	COL4A5	.	nonsynonymous SNV	COL4A5:NM_000495:exon24:c.A1669G:p.K557E	Alport syndrome, X-linked dominant	Xq22.3
X	108692835	108692835	A	G	exonic	COL4A5	.	nonsynonymous SNV	COL4A5:NM_000495:exon48:c.A4598G:p.N1533S	Alport syndrome, X-linked dominant	Xq22.3
X	108666588	108666588	G	A	exonic	COL4A5	.	nonsynonymous SNV	COL4A5:NM_000495:exon39:c.G3547A:p.E1183K	Alport syndrome, X-linked dominant	Xq22.3
X	108692912	108692912	C	G	exonic	COL4A5	.	nonsynonymous SNV	COL4A5:NM_000495:exon48:c.C4675G:p.P1559A	Alport syndrome, X-linked dominant	Xq22.3
X	108692866	108692866	G	T	exonic	COL4A5	.	nonsynonymous SNV	COL4A5:NM_000495:exon48:c.G4629T:p.E1543D	Alport syndrome, X-linked dominant	Xq22.3
X	108568783	108568783	C	T	exonic	COL4A5	.	nonsynonymous SNV	COL4A5:NM_000495:exon6:c.C346T:p.P116S	Alport syndrome, X-linked dominant	Xq22.3
X	108687663	108687663	A	C	exonic	COL4A5	.	nonsynonymous SNV	COL4A5:NM_000495:exon47:c.A4479C:p.Q1493H	Alport syndrome, X-linked dominant	Xq22.3
X	108681822	108681822	C	G	exonic	COL4A5	.	nonsynonymous SNV	COL4A5:NM_000495:exon45:c.C4132G:p.P1378A	Alport syndrome, X-linked dominant	Xq22.3
X	108692918	108692918	A	G	exonic	COL4A5	.	nonsynonymous SNV	COL4A5:NM_000495:exon48:c.A4681G:p.I1561V	Alport syndrome, X-linked dominant	Xq22.3
X	108686058	108686058	G	T	exonic	COL4A5	.	nonsynonymous SNV	COL4A5:NM_000495:exon46:c.G4226T:p.G1409V	Alport syndrome, X-linked dominant	Xq22.3
X	108539777	108539777	G	C	exonic	COL4A5	.	nonsynonymous SNV	COL4A5:NM_000495:exon2:c.G113C:p.C38S	Alport syndrome, X-linked dominant	Xq22.3
X	108601918	108601918	C	T	exonic	COL4A5	.	nonsynonymous SNV	COL4A5:NM_000495:exon27:c.C2075T:p.P692L	Alport syndrome, X-linked dominant	Xq22.3
X	108586745	108586745	C	T	exonic	COL4A5	.	nonsynonymous SNV	COL4A5:NM_000495:exon19:c.C1163T:p.P388L	Alport syndrome, X-linked dominant	Xq22.3
X	108606889	108606889	A	G	exonic	COL4A5	.	nonsynonymous SNV	COL4A5:NM_000495:exon29:c.A2392G:p.K798E	Alport syndrome, X-linked dominant	Xq22.3
X	108595512	108595512	A	G	exonic	COL4A5	.	nonsynonymous SNV	COL4A5:NM_000495:exon22:c.A1427G:p.D476G	Alport syndrome, X-linked dominant	Xq22.3
X	108601909	108601909	C	T	exonic	COL4A5	.	nonsynonymous SNV	COL4A5:NM_000495:exon27:c.C2066T:p.P689L	Alport syndrome, X-linked dominant	Xq22.3
X	108666537	108666537	A	G	exonic	COL4A5	.	nonsynonymous SNV	COL4A5:NM_000495:exon39:c.A3496G:p.K1166E	Alport syndrome, X-linked dominant	Xq22.3
X	108571447	108571447	C	T	exonic	COL4A5	.	nonsynonymous SNV	COL4A5:NM_000495:exon7:c.C419T:p.P140L	Alport syndrome, X-linked dominant	Xq22.3
X	108606872	108606872	A	G	exonic	COL4A5	.	nonsynonymous SNV	COL4A5:NM_000495:exon29:c.A2375G:p.D792G	Alport syndrome, X-linked dominant	Xq22.3
X	108601447	108601447	C	T	exonic	COL4A5	.	nonsynonymous SNV	COL4A5:NM_000495:exon26:c.C2003T:p.P668L	Alport syndrome, X-linked dominant	Xq22.3
X	108597530	108597530	G	C	exonic	COL4A5	.	nonsynonymous SNV	COL4A5:NM_000495:exon24:c.G1741C:p.D581H	Alport syndrome, X-linked dominant	Xq22.3
X	108601978	108601978	C	A	exonic	COL4A5	.	nonsynonymous SNV	COL4A5:NM_000495:exon27:c.C2135A:p.P712H	Alport syndrome, X-linked dominant	Xq22.3
X	108597429	108597429	C	G	exonic	COL4A5	.	nonsynonymous SNV	COL4A5:NM_000495:exon24:c.C1640G:p.P547R	Alport syndrome, X-linked dominant	Xq22.3
X	108692897	108692897	G	A	exonic	COL4A5	.	nonsynonymous SNV	COL4A5:NM_000495:exon48:c.G4660A:p.G1554S	Alport syndrome, X-linked dominant	Xq22.3
X	108591202	108591202	C	T	exonic	COL4A5	.	nonsynonymous SNV	COL4A5:NM_000495:exon20:c.C1310T:p.P437L	Alport syndrome, X-linked dominant	Xq22.3
X	108601446	108601446	C	T	exonic	COL4A5	.	nonsynonymous SNV	COL4A5:NM_000495:exon26:c.C2002T:p.P668S	Alport syndrome, X-linked dominant	Xq22.3
X	108692751	108692751	C	T	exonic	COL4A5	.	nonsynonymous SNV	COL4A5:NM_000495:exon48:c.C4514T:p.T1505M	Alport syndrome, X-linked dominant	Xq22.3
X	108580585	108580585	C	T	exonic	COL4A5	.	nonsynonymous SNV	COL4A5:NM_000495:exon14:c.C833T:p.P278L	Alport syndrome, X-linked dominant	Xq22.3
X	108559107	108559107	C	T	exonic	COL4A5	.	nonsynonymous SNV	COL4A5:NM_000495:exon3:c.C185T:p.P62L	Alport syndrome, X-linked dominant	Xq22.3
X	108668406	108668406	C	G	exonic	COL4A5	.	nonsynonymous SNV	COL4A5:NM_000495:exon41:c.C3692G:p.P1231R	Alport syndrome, X-linked dominant	Xq22.3
X	108580694	108580694	G	A	exonic	COL4A5	.	nonsynonymous SNV	COL4A5:NM_000495:exon15:c.G847A:p.G283S	Alport syndrome, X-linked dominant	Xq22.3
X	108603033	108603033	C	A	exonic	COL4A5	.	nonsynonymous SNV	COL4A5:NM_000495:exon28:c.C2216A:p.P739H	Alport syndrome, X-linked dominant	Xq22.3
X	108597486	108597486	C	T	exonic	COL4A5	.	nonsynonymous SNV	COL4A5:NM_000495:exon24:c.C1697T:p.P566L	Alport syndrome, X-linked dominant	Xq22.3
